# Combined prenatal *Lactobacillus reuteri* and ω-3 supplementation synergistically modulates DNA methylation in neonatal T helper cells

**DOI:** 10.1101/2021.03.25.21254287

**Authors:** Johanna Huoman, David Martínez-Enguita, Elin Olsson, Jan Ernerudh, Lennart Nilsson, Karel Duchén, Mika Gustafsson, Maria C Jenmalm

## Abstract

**Background:** Environmental exposures may alter DNA methylation patterns of T helper cells. As T helper cells are instrumental for allergy development, changes in methylation patterns may constitute a mechanism of action for allergy preventive interventions. While epigenetic effects of separate perinatal probiotic or ω-3 fatty acid supplementation have been studied previously, the combined treatment has not been assessed. We aimed to investigate epigenome-wide DNA methylation patterns in cord blood samples from children in a randomised double-blind placebo-controlled allergy prevention trial using pre- and postnatal combined *Lactobacillus reuteri* and ω-3 fatty acid treatment. To this end, >866 000 CpG sites (MethylationEPIC 850K array) in cord blood CD4+ T cells were examined in samples from all four study arms (double-treatment: n=18, single treatments: probiotics n=16, ω-3 n=15, and double placebo: n=14). Statistical and bioinformatic analyses identified treatment-associated differentially methylated CpGs and genes, which were used to identify treatment-induced network modules. Pathway analyses inferred biological relevance, and comparisons were made to an independent allergy data set.

**Results:** Comparing the active treatments to the double placebo group, most differentially methylated CpGs and genes were hypermethylated, suggesting induction of transcriptional inhibition. The double-treated group showed the largest number of differentially methylated CpGs, of which many were unique, suggesting synergy between interventions. Clusters within the double-treated network module consisted of immune-related pathways, including T cell receptor signalling, and antigen processing and presentation, with similar pathways revealed for the single-treatment modules. CpGs derived from differential methylation and network module analyses were enriched in an independent allergy data set, particularly in the double-treatment group, proposing treatment-induced DNA methylation changes as relevant for allergy development.

**Conclusion:** Prenatal *L. reuteri* and/or ω-3 fatty acid treatment results in hypermethylation and affects immune- and allergy-related pathways in neonatal T helper cells, with potentially

synergistic effects between the interventions and relevance for allergic disease. Further studies need to address these findings on a transcriptional level, and whether the results associate to allergy development in the children. Understanding the role of DNA methylation in regulating effects of perinatal probiotic and ω-3 interventions may provide essential knowledge in the development of efficacious allergy preventive strategies.

**Trial registration:** ClinicalTrials.gov, ClinicalTrials.gov-ID: NCT01542970. Registered 27^th^ of February 2012 – Retrospectively registered, https://clinicaltrials.gov/ct2/show/NCT01542970

## Supplementary material for "Combined prenatal *Lactobacillus reuteri* and ω-3 supplementation synergistically modulates DNA methylation in neonatal T helper cells": Table S1

### Sheet: Blad1
Differentially methylated CpGs
Lω vs. PP (n=1659)	Absolute MMD	LP vs. PP (n=1246)	Absolute MMD	Pω vs. PP (n=984)	Absolute MMD
cg00007809	0.0631721	cg00017639	0.0609626	cg00025518	0.0994912
cg00017639	0.0685575	cg00021855	0.100059	cg00030918	-0.057789
cg00021532	0.118728	cg00039176	0.0508694	cg00078456	-0.0728614
cg00021855	0.0989182	cg00056257	0.0576054	cg00100844	0.181261
cg00059399	-0.0516525	cg00077877	0.0501589	cg00130086	0.153559
cg00065396	-0.0554593	cg00078456	-0.0578444	cg00152799	-0.0641066
cg00072683	-0.0522938	cg00081579	-0.0561732	cg00160981	0.070208
cg00090182	0.0526402	cg00160981	0.0545805	cg00176638	-0.0685596
cg00099912	0.0580134	cg00186224	0.0538597	cg00257248	0.0546409
cg00125500	0.0514489	cg00203621	-0.0708736	cg00268085	-0.089622
cg00130086	0.128017	cg00207856	-0.0693518	cg00278986	0.0603981
cg00160981	0.0603228	cg00223115	0.0529415	cg00321288	0.0565439
cg00165994	0.0535613	cg00226689	-0.0524923	cg00327399	0.0512708
cg00182087	0.0511178	cg00234645	-0.0603626	cg00347729	0.0567539
cg00203466	0.0624885	cg00251358	0.083415	cg00383923	0.0537853
cg00330059	0.0559688	cg00253126	-0.0888004	cg00405803	0.0583072
cg00341878	0.0546992	cg00299829	0.0800897	cg00413030	0.142702
cg00350158	-0.0520397	cg00307236	0.0638621	cg00431894	0.0581851
cg00361017	0.0506178	cg00330059	0.0602619	cg00456672	0.059463
cg00361855	-0.122946	cg00419117	0.052868	cg00457195	0.0505412
cg00379649	-0.0547463	cg00432461	0.099624	cg00525964	0.0634644
cg00425431	0.0550515	cg00497023	0.0593746	cg00587683	-0.0501619
cg00432318	0.0942866	cg00548971	0.0536598	cg00594854	0.0546342
cg00432461	0.0887937	cg00565242	-0.057258	cg00643296	0.0501852
cg00449201	0.0752474	cg00567115	0.0694504	cg00660989	-0.0563946
cg00482101	0.0522908	cg00575791	0.0601887	cg00688932	0.0640668
cg00491255	0.0637678	cg00620330	0.0571947	cg00699601	-0.0771021
cg00525964	0.0514472	cg00620547	0.0611026	cg00735845	0.0656237
cg00541777	-0.0999234	cg00632853	0.0501218	cg00787996	0.0593079
cg00558143	-0.0516049	cg00637173	0.0680929	cg00798308	-0.0610164
cg00567115	0.0702573	cg00638945	0.0542749	cg00804338	0.063
cg00586070	-0.050211	cg00651709	0.0517171	cg00810292	-0.0556713
cg00623421	-0.0597702	cg00686154	0.062163	cg00859178	-0.127408
cg00638945	0.0560846	cg00688840	-0.0690407	cg00873811	0.055467
cg00667525	0.10187	cg00692780	0.0933176	cg00893875	-0.0844157
cg00692780	0.0902109	cg00699601	-0.0689031	cg00904622	0.0566524
cg00694302	-0.051601	cg00735845	0.0577548	cg00949554	-0.0505395
cg00699601	-0.0796546	cg00753924	0.115256	cg00953006	0.0897995
cg00706914	0.081519	cg00793895	0.0968488	cg00955281	0.0503428
cg00716277	-0.0506778	cg00798308	-0.066895	cg01017244	0.161286
cg00722041	0.0822934	cg00798403	0.065927	cg01031989	-0.0533806
cg00750630	-0.0636638	cg00819317	0.050072	cg01040129	-0.0687001
cg00758297	-0.0548671	cg00836227	0.0700543	cg01075399	0.0582936
cg00793774	0.0978043	cg00837209	0.0527991	cg01088404	-0.0500127
cg00798308	-0.0581248	cg00841760	0.050372	cg01091514	-0.0985674
cg00798403	0.0619533	cg00842208	0.058908	cg01124132	-0.145915
cg00826495	0.0619999	cg00847857	-0.0645305	cg01137366	-0.0954124
cg00835799	0.0658843	cg00933411	0.0573093	cg01216877	-0.0501729
cg00836227	0.0549622	cg00933542	0.061939	cg01231921	0.0617713
cg00893488	-0.0567218	cg00985040	0.0840811	cg01301197	0.0619881
cg00893875	-0.0805689	cg01040129	-0.0667662	cg01329134	-0.060086
cg00937982	0.0953964	cg01073521	0.0960412	cg01351822	-0.107282
cg00957698	0.0546284	cg01075399	0.0654491	cg01354632	-0.173109
cg01027305	0.0677586	cg01085105	0.0522653	cg01363170	0.0529569
cg01055696	-0.0521901	cg01089070	0.0797649	cg01400737	0.0500077
cg01064725	0.0572376	cg01091514	-0.0977102	cg01404873	0.112629
cg01075399	0.0556809	cg01104230	0.0547747	cg01427597	-0.0540077
cg01091514	-0.0908999	cg01121071	0.080058	cg01484296	0.0706708
cg01121071	0.0818522	cg01124132	-0.0897288	cg01494789	-0.0526675
cg01124132	-0.10928	cg01124731	0.0570979	cg01496567	0.0673811
cg01126532	-0.0781607	cg01125066	0.0665731	cg01507087	0.0537887
cg01126812	0.0542105	cg01126812	0.0826881	cg01531431	0.0564543
cg01140515	0.0631119	cg01139861	-0.0525392	cg01541198	0.0726242
cg01147015	-0.0526752	cg01167323	0.0505341	cg01560382	-0.0546199
cg01162435	0.0516774	cg01251548	0.0630073	cg01621974	-0.0717474
cg01165781	-0.0530255	cg01272053	0.0543908	cg01624202	-0.0529317
cg01219135	-0.0773398	cg01280390	0.133337	cg01678454	0.110189
cg01234610	0.058821	cg01301197	0.0670782	cg01705888	-0.0531826
cg01251548	0.0504466	cg01329134	-0.0693956	cg01758314	0.0663726
cg01257889	-0.0558252	cg01351822	-0.0565363	cg01779847	0.0653275
cg01260502	-0.0506304	cg01354632	-0.0911183	cg01825213	0.0611537
cg01267120	0.0665245	cg01355382	0.072946	cg01845503	0.0569526
cg01274122	0.0619109	cg01431140	0.0605218	cg01869233	0.0676977
cg01301197	0.058823	cg01433202	-0.0537402	cg01895504	-0.133855
cg01301538	0.0646052	cg01461846	0.0553102	cg01973394	-0.060474
cg01329134	-0.0588077	cg01484296	0.053398	cg02140897	0.0553974
cg01329373	0.0540403	cg01537722	-0.0670116	cg02152286	-0.0526763
cg01345136	-0.0518602	cg01548743	0.0505194	cg02226914	0.0700752
cg01351822	-0.0814504	cg01559701	0.0755887	cg02268192	0.0542571
cg01354632	-0.118562	cg01610727	-0.0507121	cg02269038	0.061729
cg01355382	0.0666864	cg01612133	0.0511312	cg02290262	0.0776038
cg01388847	0.0550968	cg01635593	-0.0537609	cg02313554	0.101188
cg01392313	-0.0705205	cg01641754	0.0518973	cg02341645	0.139765
cg01413141	0.071414	cg01652244	0.0599994	cg02363960	0.0618624
cg01414567	0.104834	cg01682915	-0.0678017	cg02395235	0.0518012
cg01416229	-0.0937597	cg01684950	0.0586422	cg02396836	0.0756109
cg01433914	-0.051423	cg01741372	0.161777	cg02406277	-0.0577713
cg01440738	0.0682719	cg01745599	-0.0638795	cg02451774	-0.114949
cg01560382	-0.062144	cg01785233	0.0565265	cg02493798	-0.11262
cg01587386	0.072945	cg01791034	0.0563213	cg02500748	0.0885465
cg01641136	-0.0625293	cg01824150	0.0825363	cg02530175	-0.0800444
cg01652244	0.0780599	cg01824603	0.0703143	cg02531193	-0.0674938
cg01666255	-0.0609457	cg01825213	0.0782092	cg02536953	0.0528714
cg01716418	0.0521642	cg01869233	0.0503718	cg02555883	0.088669
cg01732617	0.0637368	cg01872649	0.0530796	cg02598742	-0.0544756
cg01787460	0.055636	cg01904145	-0.0524461	cg02617165	0.0632273
cg01788773	-0.071486	cg01950077	0.0560284	cg02631126	-0.124524
cg01792601	-0.0542302	cg01972900	-0.0514332	cg02662417	0.0628669
cg01803461	0.0787038	cg01990482	0.0652519	cg02684819	-0.0516524
cg01821018	0.143961	cg02023728	0.0891014	cg02772605	0.0656871
cg01824150	0.0525614	cg02030410	-0.0691173	cg02775129	-0.0554078
cg01825213	0.0889894	cg02030592	-0.0604187	cg02792069	0.0512651
cg01833234	-0.1115	cg02033124	0.0521741	cg02826352	-0.0529644
cg01837788	0.0545459	cg02079236	0.0956529	cg02836325	0.0759248
cg01863042	-0.0748471	cg02094681	0.0589673	cg02868254	0.0859995
cg01878721	0.0741365	cg02134705	0.0600159	cg02873991	0.0847317
cg01887469	-0.0719414	cg02147208	0.0600592	cg02885188	0.0578595
cg01893669	-0.0579535	cg02164656	-0.0626252	cg02914029	0.083575
cg01895504	-0.132227	cg02183757	0.0678479	cg02919090	0.0753555
cg01904912	-0.0527894	cg02229132	0.0543443	cg02920396	0.0562949
cg01950921	-0.0520981	cg02237119	0.0606993	cg02930107	-0.0525623
cg01981452	0.0699964	cg02269038	0.0573194	cg02931191	0.0556123
cg01990482	0.0646465	cg02273477	0.0515847	cg02968570	-0.0578965
cg02068111	0.0842836	cg02290863	0.0534321	cg02973961	0.0536195
cg02072018	0.0509878	cg02294230	0.0803546	cg02991085	-0.0804103
cg02079236	0.0916011	cg02294838	-0.0508441	cg03005767	0.0509332
cg02088197	-0.0810689	cg02302956	-0.0622923	cg03016083	-0.0501147
cg02090731	0.0511646	cg02313554	0.0914749	cg03039218	-0.0520906
cg02115218	0.0628343	cg02319647	-0.0505723	cg03102494	-0.0996081
cg02116822	0.0544298	cg02341645	0.129125	cg03108373	0.0600992
cg02138082	-0.0585567	cg02343628	0.091208	cg03131724	-0.0524578
cg02146015	0.0509089	cg02363750	0.0669721	cg03135081	-0.149157
cg02179616	-0.0939755	cg02363960	0.0591876	cg03148457	0.0521395
cg02200107	0.0613881	cg02382361	-0.0524596	cg03152428	0.0624382
cg02209770	0.0636482	cg02387633	0.0528239	cg03162823	0.0994092
cg02226914	0.0546638	cg02389505	0.0557494	cg03234557	0.0635435
cg02229757	0.0517736	cg02390801	0.0593828	cg03290530	-0.0654629
cg02245875	0.0554866	cg02426574	-0.0511738	cg03294458	-0.0993491
cg02269038	0.0629971	cg02451774	-0.0752702	cg03349134	0.0564209
cg02271603	0.0540823	cg02458846	0.0538331	cg03404566	-0.0785802
cg02273436	0.0517157	cg02464821	0.0617153	cg03407441	0.0697637
cg02276974	0.0608349	cg02467858	0.0504542	cg03407747	-0.0890481
cg02289287	-0.0615817	cg02475301	0.0566118	cg03427058	-0.081883
cg02294230	0.0664768	cg02498886	-0.0509459	cg03463994	0.0536584
cg02298721	0.0517279	cg02511315	-0.0683697	cg03472851	-0.0666474
cg02301079	-0.0500935	cg02517755	0.052149	cg03473127	-0.057236
cg02323726	0.111501	cg02534435	-0.0595857	cg03504274	-0.0525259
cg02341080	-0.0517161	cg02548777	0.0580332	cg03528408	0.0523736
cg02341645	0.166358	cg02555883	0.0817741	cg03558837	0.0799203
cg02343008	-0.058452	cg02580917	0.064315	cg03631850	0.0526354
cg02343628	0.0950666	cg02589406	0.053229	cg03650179	0.0637889
cg02349264	0.0617165	cg02623036	0.0502467	cg03682112	0.0609003
cg02359160	0.0526034	cg02640255	-0.0821704	cg03700230	0.0706641
cg02363960	0.061711	cg02665123	0.0521921	cg03716591	-0.0790149
cg02390801	0.0603626	cg02752163	0.0500067	cg03760483	-0.0793163
cg02418175	0.0813535	cg02822894	-0.0596825	cg03762817	-0.0692583
cg02430039	0.0532415	cg02839514	-0.0611326	cg03762994	-0.094381
cg02451774	-0.0740172	cg02853948	0.0650419	cg03863342	0.084404
cg02455706	0.0513716	cg02914029	0.068857	cg03906075	0.0723716
cg02464866	0.0511161	cg02918557	-0.0547219	cg03950225	-0.0999058
cg02467858	0.0706931	cg03005767	0.0573456	cg03951833	-0.0965562
cg02478179	0.077807	cg03014957	0.0540974	cg03988700	0.091559
cg02493740	-0.0632513	cg03019000	0.050766	cg04002121	-0.0501941
cg02511315	-0.0688841	cg03035115	0.0754941	cg04049812	0.0746292
cg02530860	0.0748384	cg03078006	-0.0666741	cg04060051	0.119947
cg02551218	0.0522343	cg03100945	0.086669	cg04080003	0.0640754
cg02562761	0.069952	cg03102494	-0.0946351	cg04096525	0.0593931
cg02589130	-0.0549914	cg03146253	0.0505981	cg04115006	0.0545623
cg02611605	-0.0694363	cg03212568	-0.0559924	cg04131405	0.0510496
cg02631126	-0.0912118	cg03229852	0.0553194	cg04164023	0.0715809
cg02656609	0.0507161	cg03258523	0.0747145	cg04220636	-0.0688261
cg02662417	0.054923	cg03263002	-0.0533467	cg04265436	0.0505039
cg02710296	0.0557095	cg03294458	-0.0982692	cg04391540	0.0507939
cg02721678	0.0920248	cg03298714	0.07464	cg04403684	-0.0537361
cg02722862	0.171407	cg03331344	-0.0563269	cg04405960	-0.0732005
cg02766482	0.0503217	cg03381704	-0.0702195	cg04487945	0.0831364
cg02772266	0.0748123	cg03389999	-0.0523623	cg04494136	-0.107091
cg02774630	0.0546689	cg03421281	0.0583293	cg04531781	0.0572216
cg02794099	-0.0930423	cg03439301	0.0540807	cg04572206	0.0825255
cg02804091	0.0606117	cg03454860	-0.11724	cg04600874	0.106436
cg02826729	-0.0619026	cg03457338	0.0542844	cg04606550	-0.0684887
cg02836325	0.0601494	cg03459510	0.0544766	cg04624885	0.0607378
cg02842608	-0.0547127	cg03463174	0.053547	cg04676527	0.0609516
cg02850689	0.0628004	cg03475293	-0.0622057	cg04727522	0.099972
cg02850715	0.0617614	cg03502767	-0.0589948	cg04811114	0.125989
cg02868479	0.0505279	cg03523485	0.0508861	cg04837157	0.0553454
cg02872930	0.0519386	cg03534684	0.0508746	cg04867535	-0.0581584
cg02873964	-0.0573271	cg03583318	0.0646948	cg04869838	-0.0682033
cg02894304	0.0516221	cg03614626	0.0783114	cg04876252	0.0561526
cg02904657	0.0553259	cg03626541	0.0511804	cg04891761	0.0563114
cg02921382	0.054647	cg03630576	0.063935	cg04891836	0.0527642
cg02930107	-0.0531943	cg03648724	-0.0629119	cg04933490	0.065184
cg02931642	0.117001	cg03650179	0.0582723	cg04972348	0.0502228
cg02938172	-0.11957	cg03665212	0.0558156	cg05044291	0.107491
cg02954704	0.0660266	cg03681640	0.0529761	cg05085838	0.0587451
cg02959725	-0.0617148	cg03697173	0.0737376	cg05099385	0.0621272
cg03004329	0.104338	cg03700230	0.0605043	cg05119905	0.0573788
cg03035115	0.0586892	cg03706479	0.0659171	cg05132077	-0.0818199
cg03043130	0.0501986	cg03716908	0.0753331	cg05148629	-0.0573275
cg03058874	0.0805022	cg03744763	-0.0613135	cg05150333	0.0548728
cg03078006	-0.0624052	cg03771939	0.0502259	cg05234568	0.133573
cg03085661	0.0605624	cg03774868	0.0643308	cg05276829	-0.0606009
cg03102494	-0.0798254	cg03950225	-0.0759052	cg05307536	-0.0567238
cg03109053	0.061719	cg03951833	-0.0908413	cg05354479	0.0585212
cg03118604	-0.08968	cg03975386	0.0545294	cg05367846	-0.0530033
cg03135081	-0.126262	cg04001997	0.0572634	cg05394244	0.071858
cg03136493	0.0575781	cg04004364	0.0574631	cg05444854	0.0618258
cg03151810	0.0819211	cg04017512	0.0689008	cg05482498	-0.106285
cg03170737	0.0728275	cg04032292	-0.0600878	cg05552307	-0.068633
cg03181300	-0.0541194	cg04067910	0.0507373	cg05618606	0.054036
cg03189153	0.0947269	cg04076817	0.051231	cg05628902	0.0961057
cg03269218	-0.0696386	cg04084210	-0.0793863	cg05642789	-0.0768173
cg03273183	-0.0592151	cg04088932	0.0603532	cg05653018	0.0516714
cg03288347	0.0796325	cg04096525	0.0575955	cg05654765	0.0721769
cg03290530	-0.0617261	cg04115006	0.0559933	cg05671758	0.0663414
cg03294458	-0.0754302	cg04124466	0.0524274	cg05733780	0.0625163
cg03298714	0.0599666	cg04124729	0.0520556	cg05762432	0.0768933
cg03301518	0.0513541	cg04245367	0.0626949	cg05771342	0.0679479
cg03303119	-0.0598619	cg04332058	0.286635	cg05830791	-0.122863
cg03328727	0.159423	cg04341028	0.0534355	cg05873145	0.0560579
cg03343083	-0.167818	cg04352996	0.0518217	cg05881870	0.0508765
cg03344985	-0.0809318	cg04375046	0.0779026	cg05886546	-0.0819421
cg03347927	0.0518206	cg04387820	-0.0534033	cg05886620	-0.0576066
cg03387145	0.0624232	cg04393397	0.0520591	cg05916507	0.064726
cg03421281	0.0648701	cg04444675	0.0600579	cg05966107	-0.0601716
cg03432736	0.053587	cg04502852	0.0516255	cg05972503	0.0692143
cg03454860	-0.115934	cg04505284	0.0682281	cg06094972	-0.0547373
cg03455316	-0.0863671	cg04522425	0.0550511	cg06102954	-0.0599349
cg03457142	0.0879768	cg04537723	0.0503182	cg06122644	0.0563729
cg03463174	0.0514806	cg04572206	0.0644764	cg06197537	-0.0673557
cg03463994	0.0508415	cg04601886	0.0513153	cg06231783	0.0511169
cg03467813	-0.0963704	cg04692312	-0.0748015	cg06239191	-0.108279
cg03475293	-0.0506198	cg04771413	0.0515956	cg06267197	0.0514161
cg03502767	-0.0618033	cg04807108	0.0587865	cg06304883	0.088941
cg03503996	0.0560842	cg04811114	0.127928	cg06321596	-0.0665566
cg03504274	-0.0584777	cg04825215	-0.106716	cg06324373	-0.0741741
cg03513464	0.0839476	cg04827341	0.0885643	cg06341370	-0.0610277
cg03536771	0.0826207	cg04831599	-0.0986551	cg06351537	0.0667794
cg03541057	0.0627512	cg04869838	-0.0545619	cg06372145	0.0607873
cg03645281	-0.0542683	cg04957384	-0.0636994	cg06419300	0.0619409
cg03645661	0.0968461	cg05019396	-0.062773	cg06422353	-0.17853
cg03650179	0.0580854	cg05031539	-0.0536877	cg06425162	0.0534862
cg03656888	-0.0712578	cg05037640	-0.0737735	cg06435998	0.0566335
cg03679755	0.0567262	cg05044291	0.0795415	cg06461841	-0.0594879
cg03680291	0.0517362	cg05050053	0.0537847	cg06507634	-0.0672101
cg03695236	-0.0519739	cg05068202	-0.0586245	cg06576867	0.062678
cg03700230	0.0595097	cg05082738	0.0540234	cg06579154	0.0540961
cg03703074	0.129345	cg05203113	0.136567	cg06580925	0.0581198
cg03703111	0.0647471	cg05222316	0.102892	cg06584561	0.120173
cg03716245	-0.0565814	cg05234568	0.0954775	cg06602086	-0.0709939
cg03716591	-0.0784766	cg05244019	0.0730216	cg06618740	0.0580044
cg03731131	0.0606264	cg05248542	0.0631606	cg06664357	0.0660024
cg03759229	-0.0707635	cg05320571	0.0707697	cg06684288	-0.0586513
cg03810086	0.053235	cg05320897	0.0679216	cg06726406	-0.0592872
cg03877640	0.0847186	cg05347456	0.0563528	cg06728368	0.0500696
cg03951833	-0.0669904	cg05373962	0.12068	cg06750596	0.058429
cg03966425	0.0639146	cg05378523	-0.0880198	cg06755448	-0.059068
cg03970899	0.065707	cg05382497	0.0530552	cg06774142	0.0529086
cg03975386	0.0813757	cg05488778	0.0802754	cg06825163	0.15336
cg03976151	-0.0587584	cg05528516	-0.103238	cg06867482	0.145912
cg04008252	-0.053152	cg05544927	0.0595167	cg06903103	0.0675358
cg04024688	0.0578329	cg05566455	-0.080739	cg06923651	0.0567236
cg04027736	0.0518499	cg05612673	0.0537055	cg06952873	-0.121584
cg04049812	0.0671805	cg05617002	0.0718956	cg06955417	-0.0605801
cg04051927	0.0725961	cg05642789	-0.0714532	cg06976036	0.0502675
cg04056757	0.0585657	cg05662444	0.0829763	cg07009285	-0.0551938
cg04061506	0.0587713	cg05674923	0.0500722	cg07023442	-0.0543204
cg04087740	0.120976	cg05697656	0.0617143	cg07082536	0.0520472
cg04092777	0.0549205	cg05700724	-0.0744081	cg07086770	-0.0660488
cg04098547	-0.0570515	cg05715050	0.0621344	cg07135540	0.05728
cg04120272	0.0593492	cg05733780	0.0802711	cg07180656	0.10203
cg04142929	0.10935	cg05751439	-0.0588544	cg07210669	-0.0819484
cg04143909	-0.0879933	cg05758220	0.0572624	cg07233446	-0.0515952
cg04148093	-0.0530429	cg05758861	0.0884058	cg07327178	-0.065056
cg04164023	0.0724442	cg05762432	0.0588215	cg07357091	0.050658
cg04164047	0.0533135	cg05762598	0.0563154	cg07368401	-0.0591372
cg04177091	0.057263	cg05772903	0.0581661	cg07374443	-0.116835
cg04264144	0.104645	cg05777536	-0.0539651	cg07381317	0.0502872
cg04276755	0.097308	cg05819613	0.0709217	cg07469352	0.0527967
cg04289093	0.0534285	cg05835599	0.0512086	cg07490689	-0.101722
cg04329454	-0.0948472	cg05846899	0.0604036	cg07514654	0.0533634
cg04335565	0.0532689	cg05852845	-0.0595489	cg07545858	0.0500196
cg04351776	0.0564252	cg05881870	0.0563055	cg07555084	-0.126938
cg04352996	0.0599019	cg05886546	-0.0589417	cg07572251	0.0504545
cg04357016	0.0533434	cg05899103	-0.0706046	cg07584066	-0.071056
cg04362853	0.0632155	cg05902075	-0.0657093	cg07638761	0.0526187
cg04362945	0.0699679	cg05934557	-0.0556347	cg07641033	0.0760185
cg04369491	0.0549446	cg05941129	0.0506468	cg07646791	0.0761663
cg04387820	-0.051389	cg05968010	0.0540894	cg07668739	-0.0555183
cg04398416	-0.0533271	cg06018119	0.0518556	cg07673172	0.0636475
cg04403684	-0.0513099	cg06049661	-0.0503331	cg07678469	0.0507404
cg04491612	0.0566484	cg06051250	0.0586584	cg07700843	0.0511333
cg04503500	0.0531184	cg06080068	0.0612943	cg07707057	0.0867491
cg04507075	0.0555453	cg06101851	0.0613559	cg07747661	0.0744712
cg04507340	-0.102332	cg06121808	0.0853325	cg07748847	-0.0552321
cg04520704	0.0811963	cg06152865	0.0722831	cg07756014	-0.0645416
cg04522425	0.053071	cg06153257	-0.0531369	cg07793432	0.0551424
cg04531781	0.0558305	cg06173319	0.068648	cg07793724	0.0702841
cg04533276	0.0965668	cg06197537	-0.0602078	cg07909165	0.0933817
cg04536999	-0.0558712	cg06289177	-0.0563796	cg07914962	-0.0587988
cg04544874	0.0621616	cg06289566	0.0543437	cg07964754	-0.0982237
cg04551846	0.0542258	cg06297012	0.0651206	cg08011023	0.0509228
cg04572206	0.0685263	cg06304883	0.062748	cg08026457	0.0556784
cg04580344	0.0733382	cg06321596	-0.0515139	cg08048268	-0.130996
cg04588674	-0.0730459	cg06341457	0.051624	cg08068845	0.0548851
cg04599356	0.0591211	cg06344264	0.0594195	cg08161546	0.0568951
cg04600874	0.115246	cg06356867	-0.0522834	cg08178756	0.0555772
cg04634427	-0.104122	cg06359308	0.0709029	cg08188028	-0.0594138
cg04656070	-0.077641	cg06370528	0.0716964	cg08229518	-0.0611399
cg04672903	0.0538001	cg06372145	0.0500043	cg08244688	-0.07157
cg04673462	0.0694521	cg06411879	0.0626758	cg08255078	-0.0621239
cg04678462	0.0626384	cg06425162	0.0505527	cg08280358	0.0517933
cg04692870	-0.125884	cg06463922	0.067551	cg08280368	0.0991485
cg04737881	0.149292	cg06498769	0.0913043	cg08296037	-0.0617161
cg04807108	0.0826969	cg06549686	0.0545484	cg08317738	-0.0799383
cg04811114	0.107251	cg06551230	0.0583225	cg08341269	0.0786257
cg04828267	-0.0545666	cg06579154	0.0567748	cg08371391	0.0852438
cg04857380	0.0974746	cg06584561	0.107236	cg08409113	-0.0520113
cg04863005	0.166485	cg06614221	0.050108	cg08442823	0.0617138
cg04868991	-0.0883192	cg06673020	-0.0596916	cg08447200	-0.0549059
cg04869838	-0.0621757	cg06750596	0.0526299	cg08460875	0.056614
cg04876252	0.066643	cg06780726	-0.0552136	cg08465605	-0.0560854
cg04935787	-0.0532949	cg06794141	0.0500574	cg08519799	0.0502727
cg04952324	0.0506161	cg06804823	0.050667	cg08524522	0.0618381
cg05013912	0.117088	cg06809344	0.0601211	cg08575408	0.066096
cg05044291	0.0849842	cg06809438	0.0589527	cg08576623	0.0556286
cg05068548	-0.0914493	cg06815865	0.0635969	cg08586215	-0.0750577
cg05090351	0.0694726	cg06825163	0.133121	cg08629409	0.0654794
cg05092478	0.0577002	cg06841052	0.0508715	cg08681856	-0.0544546
cg05095125	0.0958848	cg06859735	0.0563287	cg08703543	0.0607137
cg05107650	0.0863229	cg06867482	0.172273	cg08841418	0.0556898
cg05112948	0.0531239	cg06879681	0.0881215	cg08845973	-0.0777581
cg05141217	0.213904	cg06885175	0.0639976	cg08940629	0.0614705
cg05141856	0.0764182	cg06886789	0.0512042	cg08955358	0.09484
cg05165779	0.0617798	cg06895675	0.0619134	cg08996805	0.086582
cg05186787	0.114783	cg06903103	0.0921853	cg09025601	-0.0570533
cg05202204	0.0859449	cg06990358	0.0605228	cg09070957	-0.0555668
cg05207638	0.0504643	cg07006249	0.0730858	cg09073799	-0.0826932
cg05233899	-0.0557835	cg07020001	-0.0575599	cg09095892	-0.054923
cg05234568	0.111216	cg07054641	-0.054995	cg09117448	-0.0728027
cg05269124	0.0517671	cg07063718	-0.083187	cg09153964	0.0563563
cg05269298	-0.0569512	cg07104639	0.0789739	cg09156207	-0.0732771
cg05273639	0.0623856	cg07118891	-0.0576987	cg09158878	0.0629028
cg05320571	0.0640943	cg07128416	-0.0548398	cg09167911	0.0562095
cg05349837	0.0656271	cg07136635	-0.0528731	cg09168785	0.0715994
cg05353666	0.0503421	cg07147160	0.0568226	cg09174870	0.0618428
cg05384467	-0.0591213	cg07180656	0.0965508	cg09175745	0.067307
cg05424831	0.0920033	cg07191657	0.0631251	cg09183151	0.0571859
cg05430201	-0.0687116	cg07210669	-0.066558	cg09219402	0.0710503
cg05432303	0.0799782	cg07217954	-0.0530214	cg09224393	0.0724566
cg05452419	0.0608693	cg07226746	-0.0506091	cg09224619	0.0588932
cg05454848	0.0519114	cg07272474	0.0500149	cg09230756	0.054397
cg05482498	-0.0603196	cg07286267	0.053626	cg09232037	0.0536453
cg05504642	0.0629661	cg07290761	0.0511616	cg09251068	0.0546097
cg05509251	0.0512991	cg07338658	-0.0729918	cg09254101	0.0526697
cg05520687	-0.0610826	cg07368728	0.0516706	cg09268744	-0.0571463
cg05522718	0.0985263	cg07388837	-0.0701964	cg09271407	0.0593004
cg05544764	-0.0500969	cg07395178	0.0533384	cg09300198	-0.0847881
cg05559643	0.0550265	cg07400146	0.089608	cg09300797	0.0621285
cg05569533	0.0640985	cg07469205	0.0517654	cg09306166	-0.0647279
cg05571448	-0.0612111	cg07504040	0.0672636	cg09309058	0.0573408
cg05572334	0.0596674	cg07504431	0.0685178	cg09322003	0.0513111
cg05617002	0.0581723	cg07524997	0.0688517	cg09358400	-0.0614541
cg05683937	0.0720098	cg07530626	0.0875543	cg09374521	-0.0794291
cg05700724	-0.0616731	cg07555832	0.0528769	cg09377512	0.0914177
cg05705818	0.0619028	cg07567797	0.0684188	cg09395805	-0.150127
cg05707981	0.0709277	cg07572251	0.052321	cg09469223	-0.0534904
cg05716544	0.167972	cg07576664	0.0836462	cg09491104	0.0532652
cg05726109	0.0608784	cg07582993	0.0631752	cg09517873	-0.0524304
cg05733780	0.0531642	cg07602282	0.0742867	cg09566735	-0.121308
cg05751439	-0.0629369	cg07604744	0.0624379	cg09593462	0.0509107
cg05763097	0.0677009	cg07612104	0.0587125	cg09595468	-0.0514191
cg05781812	0.0616505	cg07661965	0.0620441	cg09735268	0.0500037
cg05782202	0.0514524	cg07697733	-0.0850201	cg09737314	-0.0779847
cg05785424	0.0958252	cg07707057	0.0765388	cg09739607	0.0882739
cg05786435	0.0546204	cg07740572	-0.0897409	cg09741125	-0.102993
cg05806864	-0.0605239	cg07747661	0.0532112	cg09742893	0.0810754
cg05829976	0.0810171	cg07909165	0.129969	cg09744766	-0.0918432
cg05830791	-0.0641636	cg07922606	-0.0726314	cg09753644	0.067309
cg05836908	0.0748835	cg07939002	0.0533165	cg09755142	0.0506966
cg05846899	0.0571378	cg07950803	-0.0762115	cg09757087	-0.069204
cg05853187	0.0816775	cg07959070	0.0770265	cg09817162	-0.119164
cg05881947	0.0510062	cg07991621	-0.0643726	cg09829303	0.0721821
cg05882300	0.0525208	cg08051321	-0.0638932	cg09864245	0.0853286
cg05901415	0.0530687	cg08057432	-0.0532702	cg09877273	0.0501831
cg05902075	-0.0597211	cg08111922	0.0764113	cg09898978	0.0571254
cg05916507	0.0544677	cg08125271	0.0753344	cg09918310	-0.0535008
cg05942508	-0.0861733	cg08162748	0.055592	cg09978533	0.051514
cg05972298	0.0938544	cg08177015	0.0506995	cg10056799	-0.0689299
cg05972503	0.0671245	cg08178152	0.0580764	cg10113238	-0.0621504
cg05983326	0.0670912	cg08179353	0.0570339	cg10135804	0.053278
cg06015275	0.0872133	cg08231831	0.127998	cg10171794	0.0684513
cg06032337	0.306538	cg08240913	0.0611319	cg10180052	0.0522709
cg06032500	0.0568557	cg08245053	0.0518507	cg10214754	0.0854503
cg06040355	-0.0545221	cg08260052	0.0596865	cg10217889	0.0663902
cg06041150	-0.0603061	cg08375234	0.0568191	cg10261416	-0.0660851
cg06044636	0.0535271	cg08442823	0.0592539	cg10279314	-0.125381
cg06050456	0.0561502	cg08513698	0.0565091	cg10340658	0.0668025
cg06101851	0.0555143	cg08524522	0.0637165	cg10370574	0.152131
cg06102954	-0.0617089	cg08546933	0.0688048	cg10382206	0.0780621
cg06105925	-0.0554077	cg08616640	-0.0827262	cg10407894	-0.0555343
cg06122234	0.057462	cg08623193	0.0608139	cg10409680	0.0865124
cg06132400	-0.0528319	cg08625239	0.054199	cg10432093	0.0581913
cg06149971	0.0526679	cg08632701	0.0885445	cg10439737	-0.0679054
cg06150151	0.0759429	cg08699441	0.0848636	cg10465839	-0.0610562
cg06150430	0.0509244	cg08762247	0.0507334	cg10473311	0.0769872
cg06152865	0.0606879	cg08764937	0.0876925	cg10563109	0.0512732
cg06156847	0.0605204	cg08765317	-0.0524617	cg10606486	0.0768826
cg06197537	-0.0601303	cg08799779	0.0958325	cg10615521	0.0707097
cg06203079	0.0985739	cg08887746	0.075666	cg10627511	0.0544055
cg06212122	0.0558341	cg08900191	0.075422	cg10638827	0.0564095
cg06218550	0.0517672	cg08916985	0.0890585	cg10661558	0.074708
cg06241045	0.0575495	cg08920545	0.0553542	cg10692140	0.0572798
cg06266991	0.0524227	cg08926965	-0.0861959	cg10693587	0.0579395
cg06304883	0.0950223	cg08928675	-0.0796419	cg10712440	0.0595395
cg06306128	-0.0947135	cg08931872	0.0561719	cg10727432	0.0583626
cg06308022	0.0602664	cg08955358	0.0941851	cg10737511	0.081648
cg06312469	0.0644243	cg08955448	0.0645872	cg10751811	0.0629176
cg06341370	-0.0604644	cg08986465	-0.0560041	cg10769937	-0.0503072
cg06366994	0.0553879	cg08988698	-0.0551489	cg10775738	0.0522187
cg06370528	0.053548	cg09005971	0.0660304	cg10796931	-0.0818805
cg06386249	0.0650624	cg09042759	0.0696356	cg10842801	0.0571154
cg06431433	-0.0526235	cg09043214	-0.0681248	cg10883069	-0.0519795
cg06555256	0.0573846	cg09071161	-0.0716434	cg10899547	-0.0536332
cg06564407	0.0689129	cg09085317	-0.0668919	cg10927178	0.0801626
cg06574296	0.0554031	cg09107053	0.110752	cg10950522	0.0500517
cg06575656	-0.0657692	cg09163369	0.0642882	cg10967587	-0.0775901
cg06608119	0.0508342	cg09251068	0.0659235	cg10976318	0.0797998
cg06643020	0.0859239	cg09262171	0.0577018	cg11092486	0.0987184
cg06664357	0.051595	cg09274344	0.0557946	cg11143674	-0.055239
cg06707910	0.0512293	cg09283020	0.0515971	cg11148251	0.0691609
cg06708683	0.0509363	cg09300797	0.0728843	cg11219411	0.0787081
cg06716730	0.0928082	cg09317557	0.0556141	cg11221492	0.0591524
cg06744740	0.0612128	cg09331144	-0.0616622	cg11228604	0.0594342
cg06749174	-0.0616829	cg09374521	-0.060082	cg11247438	0.0602156
cg06778954	0.0610679	cg09377512	0.0915756	cg11258452	-0.0502605
cg06781608	-0.0717562	cg09438522	-0.0655763	cg11304664	0.0523077
cg06794581	0.0528245	cg09451789	0.0594835	cg11342453	-0.0586601
cg06797808	-0.0599483	cg09454179	-0.0504396	cg11473117	-0.0673891
cg06804823	0.0532798	cg09463265	0.055565	cg11517269	-0.104852
cg06825163	0.125268	cg09496358	0.0714312	cg11565512	0.0546595
cg06850787	0.07178	cg09506255	-0.0569273	cg11608610	0.0544974
cg06867482	0.158149	cg09511741	-0.0517936	cg11625986	-0.101976
cg06878548	0.0529954	cg09516963	0.0589442	cg11715858	-0.116853
cg06886789	0.0523361	cg09519602	-0.0540854	cg11793897	-0.115105
cg06895675	0.0601104	cg09531402	0.0509562	cg11795276	0.0536874
cg06903103	0.0630921	cg09542726	0.0526195	cg11801727	-0.0698889
cg06908857	0.0726882	cg09565706	-0.0725224	cg11804239	0.0553866
cg06932865	0.0820702	cg09662930	0.0632816	cg11838827	0.064083
cg06941824	0.0660328	cg09673442	0.0536585	cg11862551	0.0743865
cg06952873	-0.0744429	cg09703048	0.0895646	cg11920449	0.132941
cg06955417	-0.05096	cg09739607	0.0850997	cg11953088	0.0750201
cg06962918	0.0500158	cg09741125	-0.0828833	cg12007235	0.0539876
cg06972641	0.0527263	cg09753657	0.072447	cg12024982	0.0568416
cg06990358	0.0591422	cg09787690	0.127365	cg12030941	0.0854168
cg06991517	0.0827077	cg09791621	0.0800159	cg12052203	-0.0683096
cg06991787	-0.0743522	cg09796719	0.0533289	cg12076551	0.0500443
cg06994420	-0.051513	cg09807191	0.0621927	cg12120409	-0.0658988
cg07010711	0.0551333	cg09822281	0.068858	cg12133451	-0.0782817
cg07017437	-0.0543281	cg09829303	0.0654047	cg12146151	0.0525271
cg07018760	-0.0554786	cg09853936	0.0539191	cg12197659	0.0597656
cg07025886	-0.0737226	cg09879382	0.0577299	cg12209275	0.0638876
cg07047360	0.0639322	cg09929763	0.0921683	cg12222906	0.0547317
cg07065735	-0.0523623	cg09969640	-0.0657126	cg12235430	0.174234
cg07076816	-0.080393	cg09987984	0.0528539	cg12262378	-0.0968636
cg07086770	-0.0605415	cg09995461	0.0759976	cg12294118	0.100263
cg07091678	-0.0567003	cg10006828	0.0515189	cg12320418	0.0599314
cg07098455	0.0504809	cg10052860	0.0637617	cg12369258	0.0651221
cg07104137	0.0538547	cg10064897	-0.0507455	cg12407996	-0.0572904
cg07104639	0.0746681	cg10090844	0.128377	cg12421138	-0.0530688
cg07147033	0.0560615	cg10093768	-0.0568302	cg12427317	-0.0736553
cg07148458	0.0539083	cg10119082	-0.0611176	cg12451926	0.0561088
cg07168556	0.0605059	cg10122917	0.0561465	cg12497374	0.0602981
cg07172248	-0.0725263	cg10135804	0.0542563	cg12555810	0.0568634
cg07180656	0.113339	cg10144336	0.0510237	cg12577633	0.0897681
cg07190378	-0.0928864	cg10176717	0.0537712	cg12584458	-0.0793197
cg07199183	0.0512089	cg10199490	0.0526983	cg12598645	0.0679539
cg07199562	0.0548656	cg10203211	-0.0523394	cg12606682	0.0723406
cg07205627	0.0600807	cg10261416	-0.0598076	cg12619400	0.0500421
cg07210669	-0.0656867	cg10333023	-0.0722829	cg12623302	-0.136895
cg07227060	0.089743	cg10334733	-0.0555377	cg12628229	-0.052719
cg07235066	0.0529557	cg10336925	0.053444	cg12635602	-0.0900021
cg07235981	0.0636604	cg10356904	0.16592	cg12683697	-0.0587011
cg07238450	0.0564178	cg10437931	0.0500307	cg12740337	-0.111955
cg07260592	-0.052272	cg10439737	-0.0631098	cg12755745	-0.071952
cg07278425	0.0504843	cg10455196	-0.138374	cg12766011	0.164843
cg07280807	-0.0591604	cg10473311	0.0758186	cg12801875	0.0627868
cg07308384	0.0625075	cg10473623	0.0571605	cg12906381	-0.132241
cg07327178	-0.0546595	cg10521711	0.0690967	cg12914964	0.0604002
cg07336045	0.175965	cg10574376	0.0794074	cg12963246	-0.0690956
cg07371589	0.0678261	cg10592631	0.0708042	cg12974138	-0.0651003
cg07396062	-0.0544636	cg10596569	0.0880298	cg12990410	0.0541646
cg07490689	-0.0753823	cg10597567	-0.0744151	cg13005974	-0.0626134
cg07504040	0.0550924	cg10599438	-0.128864	cg13025000	-0.107797
cg07509935	0.0715333	cg10685912	0.0561727	cg13053151	0.0674704
cg07514654	0.0690401	cg10732601	0.0502852	cg13110574	0.0612709
cg07519847	-0.0512975	cg10745242	0.0552573	cg13144857	0.0891421
cg07521193	-0.0629656	cg10745637	0.0830711	cg13161770	-0.06704
cg07539948	-0.0612601	cg10767661	0.0523215	cg13196879	-0.0507621
cg07555084	-0.0866264	cg10767665	0.0582619	cg13207534	0.0548325
cg07579107	-0.0726354	cg10842801	0.0537886	cg13296579	-0.0593715
cg07602282	0.0771872	cg10880376	0.0569141	cg13387498	-0.053958
cg07609372	0.0542674	cg10905802	-0.0598105	cg13388253	-0.0691677
cg07700843	0.0567658	cg10906729	-0.0553043	cg13394120	0.0721873
cg07710391	0.0520228	cg10924277	-0.0528717	cg13405775	-0.14411
cg07719343	0.0554532	cg10938586	0.0558566	cg13419681	0.0836125
cg07724668	-0.0527863	cg10957370	-0.0530754	cg13453228	-0.0634538
cg07726287	0.0505455	cg10974899	0.0514483	cg13457759	0.0509884
cg07743359	0.055985	cg11001536	0.0822732	cg13511117	-0.14158
cg07747661	0.0893227	cg11015196	0.123018	cg13551269	-0.067562
cg07748880	0.0603155	cg11037477	0.0554759	cg13632980	0.0862218
cg07749019	0.163387	cg11120131	-0.0557915	cg13669036	-0.093945
cg07770526	-0.0793983	cg11128799	-0.0554163	cg13693646	-0.0952672
cg07776701	-0.0500959	cg11180237	0.0607076	cg13740936	-0.0597146
cg07784042	-0.0677724	cg11207515	0.0531776	cg13774342	-0.0851986
cg07816556	0.0584321	cg11212463	0.0525108	cg13778201	-0.0585698
cg07869907	-0.0580453	cg11215193	0.0582247	cg13832333	-0.0574079
cg07876788	-0.0950144	cg11247438	0.0617763	cg13836957	0.0515039
cg07909165	0.143427	cg11269254	0.0540149	cg13841462	-0.0601597
cg07962847	-0.145264	cg11270940	-0.0505764	cg13851989	0.0604402
cg07986251	0.0808348	cg11330681	0.0555424	cg13878646	0.0735544
cg07995927	-0.0707094	cg11334870	-0.0653191	cg13900227	-0.0590733
cg08026457	0.0546752	cg11342453	-0.0598362	cg13900773	-0.0712649
cg08068845	0.0638159	cg11371119	-0.0720617	cg13902645	0.197323
cg08082879	-0.0703737	cg11388673	0.0770637	cg14041338	-0.0606662
cg08083251	-0.0768688	cg11395414	0.0578287	cg14060519	0.102624
cg08106887	0.054381	cg11433522	0.0561028	cg14105637	-0.0937878
cg08122386	-0.0529944	cg11454334	0.102075	cg14251889	0.0582186
cg08161061	0.0851048	cg11479811	0.0805574	cg14281461	0.0544301
cg08219700	-0.121099	cg11552287	0.0547021	cg14311794	0.0517567
cg08228013	0.0570628	cg11585284	0.0596768	cg14329572	-0.0981638
cg08245053	0.0525384	cg11611232	0.0541242	cg14375499	-0.0825178
cg08247564	0.0646829	cg11620672	0.0506446	cg14384214	0.055667
cg08250215	0.0535876	cg11625986	-0.084579	cg14404382	-0.0533915
cg08269402	0.222337	cg11641097	-0.0713073	cg14430742	0.0718244
cg08293824	-0.0757003	cg11663460	0.052352	cg14455169	0.0587903
cg08296601	0.157265	cg11686436	0.0691328	cg14483831	0.0514052
cg08325191	-0.063791	cg11708417	-0.0759974	cg14486905	0.0683933
cg08341710	-0.0533975	cg11756026	0.0632098	cg14519952	0.0637406
cg08344181	0.063741	cg11804239	0.0599183	cg14534277	0.0646276
cg08371391	0.0885126	cg11821575	-0.0555641	cg14538085	0.0552874
cg08371556	0.0788265	cg11828983	0.0524806	cg14598846	-0.0738015
cg08397633	0.0553132	cg11838827	0.0532465	cg14642392	0.0501604
cg08414643	-0.0552066	cg11873492	0.0651415	cg14653657	-0.0528744
cg08442823	0.0520174	cg11879741	0.056347	cg14670510	0.0590979
cg08469950	0.0531919	cg11908291	-0.0507634	cg14678667	0.0622519
cg08470208	0.0736746	cg11914068	0.0552286	cg14678733	-0.138649
cg08482837	0.0531374	cg11946387	0.072789	cg14707990	0.0709996
cg08534769	0.0723479	cg11953088	0.0546207	cg14714346	-0.164271
cg08569266	-0.089305	cg11964823	-0.103433	cg14729498	0.0701744
cg08615372	0.0625048	cg11982292	0.0506463	cg14743812	-0.0501032
cg08623193	0.0525676	cg11993553	0.0650597	cg14766700	-0.0611311
cg08627981	0.0560284	cg12019614	0.0536846	cg14773235	0.0509699
cg08651389	0.101186	cg12052203	-0.0597138	cg14784779	-0.0552626
cg08667256	0.0652123	cg12053816	0.060292	cg14825413	-0.105056
cg08681856	-0.0514035	cg12072320	-0.0573417	cg14836984	-0.0516061
cg08721802	-0.0713634	cg12108113	0.0501106	cg14863643	-0.0531113
cg08723318	0.055337	cg12114366	0.0535847	cg14874256	0.0640808
cg08742975	0.097076	cg12146151	0.0551779	cg14879215	-0.0526296
cg08750504	-0.0597868	cg12157184	-0.061734	cg14911175	0.0696696
cg08767820	-0.0527979	cg12193929	0.0659571	cg14916924	0.0568489
cg08778663	0.0989463	cg12197752	0.0770274	cg14923370	0.0672627
cg08788930	0.0733148	cg12211867	-0.0571305	cg14945181	0.055039
cg08799779	0.0943982	cg12218747	0.0716822	cg14950193	-0.0615833
cg08805821	0.0628843	cg12229459	0.0555886	cg14980045	0.107769
cg08805995	0.0887253	cg12268400	-0.0580239	cg14989243	0.0641297
cg08817693	0.0548244	cg12273319	0.0865098	cg15012335	-0.0839964
cg08822897	0.14759	cg12285184	0.130764	cg15048099	0.0589068
cg08889394	0.057071	cg12306414	-0.0503447	cg15110918	0.0617146
cg08901520	0.0532279	cg12320418	0.0610397	cg15139473	0.0766491
cg08923669	0.103758	cg12371557	0.0529627	cg15168376	0.0965668
cg08926965	-0.0662805	cg12381179	0.0565738	cg15181598	-0.0585001
cg08940629	0.0780557	cg12443985	-0.120038	cg15231491	0.052321
cg08955358	0.0894504	cg12456798	0.0808395	cg15344504	-0.0571467
cg09025601	-0.0557629	cg12499235	-0.0726612	cg15356233	-0.053937
cg09034467	-0.0584485	cg12512013	0.0500347	cg15381511	0.0694589
cg09070957	-0.0566767	cg12527684	0.0667705	cg15437610	0.0568395
cg09071762	0.0652351	cg12542106	-0.0566226	cg15445813	-0.0558408
cg09071834	0.0697047	cg12542255	-0.0712736	cg15446483	0.0537114
cg09088496	-0.0532528	cg12559056	0.0558589	cg15474579	0.0521905
cg09090006	0.051034	cg12576854	0.0674355	cg15527515	-0.0923145
cg09090582	-0.0590852	cg12577633	0.0589571	cg15535573	-0.0907785
cg09095892	-0.0560757	cg12580288	0.0508929	cg15551981	-0.0510195
cg09101902	0.0663456	cg12602339	-0.0636986	cg15591276	-0.0610721
cg09119043	-0.11085	cg12606682	0.0527318	cg15632936	-0.0586635
cg09142166	0.087214	cg12610557	-0.0689822	cg15644639	0.0532059
cg09156207	-0.0503742	cg12634985	-0.0646623	cg15663258	0.0542401
cg09187505	0.0873792	cg12639065	0.0583223	cg15679892	-0.118042
cg09187944	-0.0626964	cg12644888	0.106195	cg15683107	0.0542545
cg09190290	0.0517302	cg12681972	-0.0865176	cg15688339	-0.06916
cg09219402	0.081297	cg12685608	0.0523367	cg15706621	-0.0634674
cg09224619	0.0520626	cg12697259	0.0577476	cg15742848	-0.054224
cg09230756	0.0529534	cg12720670	0.105061	cg15807154	0.0702105
cg09248044	0.0676625	cg12739041	0.0791595	cg15829969	-0.117395
cg09257665	0.051454	cg12741441	0.0621464	cg15844419	0.0860054
cg09262171	0.0554434	cg12758444	-0.0746851	cg15848031	0.0555679
cg09271407	0.0602979	cg12836175	0.0570616	cg15851462	0.0601139
cg09272923	0.0789247	cg12854815	-0.0783918	cg15899840	0.0801818
cg09276249	-0.058354	cg12856970	-0.0607937	cg15975750	0.110399
cg09283043	0.0583789	cg12871652	0.0728389	cg15984170	0.0530888
cg09284655	-0.0776893	cg12901186	-0.0780136	cg16032551	0.0525217
cg09309058	0.0590156	cg12914966	0.0588185	cg16037187	0.0554319
cg09331651	-0.0570399	cg12927641	0.0933053	cg16084133	-0.0594135
cg09335044	-0.0623044	cg12933976	0.0548312	cg16096646	-0.0934
cg09340198	0.0671274	cg12942894	-0.0516912	cg16105531	0.0513874
cg09346159	0.0723571	cg12977457	-0.0560587	cg16175077	0.0854418
cg09369493	0.0821474	cg13018971	0.0540272	cg16181718	-0.106537
cg09374521	-0.0779247	cg13040500	0.0931846	cg16199877	-0.0516458
cg09395805	-0.0844429	cg13055487	-0.0573537	cg16238336	-0.058337
cg09399716	-0.180894	cg13084360	0.0521685	cg16239783	0.0519764
cg09417038	0.110678	cg13121907	-0.0567359	cg16242410	0.0504632
cg09449562	-0.0881296	cg13121939	0.0598298	cg16245303	0.139212
cg09493837	-0.0512535	cg13129172	0.0518958	cg16361867	0.0605068
cg09510752	0.0515464	cg13144857	0.0726414	cg16439728	-0.057567
cg09511896	0.0621522	cg13151483	0.070685	cg16444607	0.0865074
cg09516963	0.0534898	cg13161770	-0.053252	cg16479102	-0.0756084
cg09539496	0.051548	cg13203857	0.0508819	cg16522045	-0.0657942
cg09540738	0.065613	cg13232576	0.0628161	cg16530382	0.0601976
cg09579281	0.0510534	cg13240289	0.0541649	cg16597157	-0.0526054
cg09584650	-0.157935	cg13301051	-0.0590147	cg16602316	-0.0886965
cg09586500	-0.0539935	cg13344095	-0.0847665	cg16622613	-0.0658602
cg09593462	0.0516661	cg13353922	0.0606402	cg16622954	-0.062296
cg09600715	0.0505623	cg13360853	0.0773246	cg16631870	-0.0543657
cg09626521	-0.0725071	cg13367219	0.0689686	cg16632266	-0.0695973
cg09687353	0.0512654	cg13373342	-0.0599421	cg16672818	-0.0715587
cg09690449	-0.0682767	cg13419681	0.0905674	cg16693517	-0.0871599
cg09693728	-0.0536396	cg13422161	-0.0850158	cg16745033	0.0541932
cg09703048	0.0793993	cg13440692	0.0909142	cg16748643	0.0618996
cg09718187	0.0557859	cg13452062	0.0850497	cg16790511	-0.053829
cg09732405	-0.0683027	cg13456470	0.0643341	cg16793370	0.0603871
cg09741125	-0.110883	cg13477101	-0.0564413	cg16812006	0.0642701
cg09753644	0.0521833	cg13497626	-0.0598972	cg16818725	0.0792269
cg09803068	0.0605467	cg13511117	-0.104203	cg16848289	-0.06004
cg09817162	-0.085817	cg13528513	0.0544377	cg16871855	-0.0968062
cg09821790	-0.0508818	cg13551269	-0.0932595	cg16897937	-0.0758517
cg09829303	0.0706595	cg13559553	0.0517865	cg16902598	0.059612
cg09830606	0.0648979	cg13572782	0.0593737	cg16969872	-0.0581067
cg09839552	0.057288	cg13580105	0.0654412	cg16991589	-0.080734
cg09847153	0.137746	cg13582129	-0.0566836	cg16997523	0.0517718
cg09856696	0.0756742	cg13597025	0.0567528	cg17024542	0.050219
cg09894276	-0.0884354	cg13610307	-0.0508686	cg17061821	0.0566523
cg09898978	0.0504059	cg13624988	0.0609523	cg17117905	0.102985
cg09901714	0.100885	cg13628901	0.0523247	cg17122213	-0.0969103
cg09946026	0.0595886	cg13633361	0.0509615	cg17124408	0.0710037
cg09985739	-0.0525858	cg13669036	-0.116175	cg17186443	-0.0538708
cg09991763	0.0613756	cg13692517	0.0507653	cg17204289	-0.0697594
cg10056799	-0.0578275	cg13718098	-0.0544658	cg17205120	0.0639021
cg10094868	0.0591582	cg13753868	0.0668384	cg17218154	-0.054716
cg10097598	0.0676788	cg13755866	0.0700833	cg17267171	0.0625938
cg10119914	0.0504236	cg13780393	0.0653992	cg17301379	0.142352
cg10130564	-0.0682167	cg13807886	0.0630225	cg17426568	-0.0723234
cg10135804	0.0516136	cg13818451	0.0730354	cg17473341	0.132184
cg10138083	0.0663213	cg13836098	-0.0767004	cg17534110	0.124013
cg10171794	0.072084	cg13861099	0.0537947	cg17558214	-0.0504517
cg10187583	0.0604354	cg13902645	0.152944	cg17586107	0.072004
cg10203211	-0.0649556	cg13909895	-0.0575618	cg17589883	0.0505245
cg10208301	-0.118681	cg13914982	0.0687701	cg17599998	0.0515749
cg10208777	-0.0617482	cg13919908	0.0521351	cg17612569	-0.0565285
cg10211456	0.0540008	cg13921249	0.0727768	cg17618285	0.12478
cg10217889	0.0573882	cg13962025	0.0732284	cg17632777	-0.0527487
cg10228283	-0.097011	cg13972423	0.0535654	cg17701349	0.0680715
cg10231179	0.0681592	cg13988209	0.0504305	cg17738521	-0.0602025
cg10261416	-0.0680002	cg13994550	0.0501283	cg17740434	-0.0666674
cg10273890	0.0613178	cg14006800	0.0647352	cg17748725	0.0594302
cg10279314	-0.0976249	cg14014990	0.0739176	cg17817445	0.0611933
cg10281280	-0.0524031	cg14058698	0.0648677	cg17849569	-0.101081
cg10295671	-0.0782365	cg14059543	0.053645	cg17872261	-0.0520046
cg10306925	-0.0572517	cg14060519	0.0937886	cg17892629	-0.0616129
cg10308785	0.0523138	cg14103893	0.0666735	cg17907059	-0.0636157
cg10335612	0.0791899	cg14105637	-0.0707393	cg17920936	0.0930252
cg10384075	0.0533136	cg14114731	-0.0542908	cg18000029	-0.0561886
cg10398418	0.0773971	cg14152268	0.0616655	cg18082583	0.125191
cg10399005	-0.0557259	cg14157578	0.127327	cg18105139	-0.0955796
cg10403394	0.092175	cg14195059	0.0511991	cg18196614	-0.141168
cg10412258	0.0520242	cg14262011	0.0555133	cg18269595	-0.053854
cg10435486	0.0632629	cg14293575	0.0738552	cg18315870	0.100975
cg10439737	-0.0652879	cg14336566	0.0554943	cg18320160	-0.0629432
cg10473311	0.0598434	cg14356799	0.062155	cg18347656	0.0534761
cg10480476	0.050377	cg14384214	0.0566015	cg18406708	0.0585176
cg10485147	-0.0501242	cg14430742	0.0626047	cg18422711	-0.0525176
cg10499832	0.0610353	cg14455169	0.0538197	cg18428449	0.0504575
cg10534938	0.063678	cg14462402	0.0504112	cg18444916	-0.0545681
cg10574376	0.0538207	cg14472390	0.0635734	cg18476478	-0.0816629
cg10592631	0.0564046	cg14485407	0.0712777	cg18489755	-0.130093
cg10597567	-0.0546272	cg14498475	0.0522984	cg18495102	0.0556867
cg10599438	-0.175893	cg14507445	0.128397	cg18515868	-0.0558232
cg10600889	0.05429	cg14522611	0.0523831	cg18575221	0.060809
cg10619411	-0.0735305	cg14524515	-0.0766729	cg18647039	0.0577574
cg10661558	0.0656238	cg14527564	-0.061278	cg18693889	-0.0618697
cg10680621	0.0548864	cg14534277	0.0676026	cg18768136	0.0630816
cg10696363	-0.0702377	cg14534987	-0.0581532	cg18783429	0.139733
cg10717991	0.0530111	cg14554423	0.100617	cg18786123	-0.0531533
cg10724867	0.0516155	cg14563637	0.0628057	cg18805774	0.0615983
cg10727171	-0.0641613	cg14625731	-0.0598805	cg18809093	0.0818206
cg10728351	0.0818472	cg14666699	0.111265	cg18833933	0.0512988
cg10737511	0.0600936	cg14707990	0.074093	cg18852096	-0.0661603
cg10767665	0.0667705	cg14713333	0.0682845	cg18854004	0.075976
cg10792987	0.0813282	cg14714346	-0.129794	cg18959835	0.0668239
cg10822495	0.0680214	cg14723255	0.0555987	cg18976044	-0.108084
cg10827962	-0.078018	cg14787690	0.0636449	cg19001357	0.0743031
cg10833299	0.0655665	cg14797032	-0.0733994	cg19022814	-0.0860976
cg10842801	0.059257	cg14809906	0.0501824	cg19274924	0.0622751
cg10846368	0.0609884	cg14831281	0.113765	cg19282096	0.0510387
cg10847607	0.0566787	cg14867115	0.110061	cg19287610	-0.125528
cg10894480	0.0549419	cg14878685	0.06092	cg19292683	0.0937069
cg10906729	-0.0651376	cg14884932	0.0523255	cg19374981	0.0649799
cg10960055	-0.0822993	cg14947478	0.0600604	cg19387053	0.0612027
cg10962056	-0.0637025	cg14968358	0.0659248	cg19398496	-0.0540195
cg10976318	0.073909	cg14980045	0.0839494	cg19402934	0.0514251
cg10977115	-0.0751095	cg14984781	-0.0750934	cg19421526	-0.0615633
cg10987071	-0.05271	cg15001016	-0.0732522	cg19432846	0.170934
cg11015196	0.120112	cg15004182	0.053953	cg19436806	0.0636843
cg11031774	-0.067682	cg15022678	0.0595358	cg19447962	-0.050451
cg11034911	-0.0553665	cg15027265	0.0581307	cg19500220	0.0588634
cg11045746	0.162537	cg15048099	0.0681739	cg19525261	-0.0914177
cg11055991	0.0677311	cg15059225	0.0677047	cg19556572	-0.062675
cg11063371	-0.148408	cg15063366	0.080448	cg19560798	0.0619452
cg11097968	0.0555388	cg15078841	0.0568089	cg19579005	0.074136
cg11100281	0.0558091	cg15087459	0.0614846	cg19581426	0.0568239
cg11103390	0.0826203	cg15109916	-0.0658068	cg19611807	-0.0677335
cg11109845	0.0558579	cg15111440	-0.0850363	cg19643109	0.0849375
cg11112948	-0.103211	cg15166039	-0.0713379	cg19645298	0.0607347
cg11120131	-0.0503782	cg15171154	0.0516018	cg19731250	-0.0737726
cg11145399	0.0517204	cg15176413	0.0536923	cg19735538	-0.0710303
cg11147389	-0.0512316	cg15205559	-0.0545336	cg19750024	0.0549243
cg11148251	0.058496	cg15218485	-0.106463	cg19767622	-0.0610794
cg11221492	0.0635369	cg15223726	0.0604443	cg19814518	-0.158416
cg11228604	0.0600719	cg15234492	-0.05261	cg19837601	0.0593594
cg11229771	-0.0521412	cg15269357	0.0582086	cg19839825	0.0613749
cg11230940	0.0604076	cg15274245	0.0683732	cg19887750	0.0559816
cg11240908	-0.0549394	cg15331609	0.0564686	cg19903738	0.0542778
cg11252310	0.0530924	cg15334250	0.0523715	cg19904653	0.064796
cg11258452	-0.0747426	cg15347519	0.106381	cg19917300	0.0520213
cg11287187	0.0501679	cg15371815	-0.052086	cg19954602	0.0741086
cg11292317	0.0799734	cg15374435	-0.074958	cg19960114	0.130175
cg11304573	0.0826327	cg15389227	-0.0652956	cg19963944	0.0534183
cg11342453	-0.0614384	cg15400712	0.0564015	cg19987881	0.0638066
cg11343211	-0.050408	cg15411952	-0.0606437	cg20012224	-0.0538175
cg11347033	0.0536227	cg15417331	0.100391	cg20016673	-0.0585302
cg11354418	-0.054395	cg15433914	0.0644414	cg20018022	0.0763116
cg11377646	0.0547528	cg15571405	0.0595637	cg20025977	0.0711132
cg11384625	0.051723	cg15571769	-0.0565354	cg20047561	0.0824001
cg11388673	0.0837762	cg15633390	0.0770549	cg20051118	0.0722172
cg11400512	0.0521575	cg15679518	-0.0562854	cg20151668	-0.0596571
cg11406667	0.0617943	cg15706006	0.0504418	cg20218614	0.0651886
cg11422851	0.0533157	cg15708526	0.0844549	cg20236089	0.0636167
cg11429644	0.0557378	cg15719903	0.0573055	cg20265528	-0.0518102
cg11433522	0.0717583	cg15733309	0.068655	cg20277851	0.0591622
cg11444332	0.0548955	cg15751008	0.0575502	cg20293942	0.275585
cg11452501	0.0524812	cg15758463	-0.0815234	cg20305683	0.249545
cg11454334	0.0783695	cg15829969	-0.082538	cg20365074	-0.051035
cg11456479	0.0735475	cg15888552	0.0660115	cg20395967	-0.0539876
cg11458498	0.0591351	cg15890332	-0.0630086	cg20418125	0.0569614
cg11469887	0.0739666	cg15901411	0.0532636	cg20498962	-0.0588236
cg11473117	-0.066962	cg15915621	-0.085195	cg20534585	-0.0641574
cg11479811	0.0888033	cg15969227	0.0990169	cg20570330	-0.0504619
cg11480627	-0.0625426	cg16035729	0.0515644	cg20600038	-0.0659122
cg11502844	0.0513793	cg16059978	0.0620947	cg20698105	-0.0563939
cg11509268	0.0574952	cg16119183	0.0516777	cg20729586	-0.0748689
cg11512009	0.0564245	cg16148897	0.103042	cg20733077	0.115271
cg11517269	-0.0633799	cg16169166	0.0518893	cg20747455	-0.0657803
cg11534293	-0.0649929	cg16188843	-0.0603183	cg20821187	-0.0717839
cg11546529	0.0749129	cg16219649	0.0565866	cg20823436	-0.0812576
cg11565512	0.0581175	cg16246284	0.0573841	cg20869266	-0.0647006
cg11568095	-0.0684701	cg16287042	-0.0760972	cg20870000	-0.0595891
cg11585284	0.0576903	cg16316472	-0.0744811	cg20891558	0.171194
cg11608610	0.0557398	cg16318442	-0.0922396	cg20932898	-0.0538864
cg11611232	0.0604021	cg16332112	0.0649605	cg20933634	-0.0605694
cg11613902	0.060263	cg16338783	0.0536695	cg20964304	0.0578829
cg11617231	-0.0755001	cg16345171	0.0505127	cg20991420	0.0892485
cg11624078	0.140477	cg16363276	-0.0670035	cg21054447	0.0513254
cg11625986	-0.091329	cg16449662	0.0502797	cg21070062	0.105852
cg11635359	0.0837399	cg16460495	0.0871816	cg21074105	0.0604887
cg11662039	-0.0719346	cg16478437	0.0565767	cg21079003	0.0558266
cg11662940	0.0517988	cg16479102	-0.050558	cg21087156	-0.0881653
cg11671940	0.0769876	cg16496753	-0.0643962	cg21143587	0.0646337
cg11675881	0.0736727	cg16530981	-0.0682245	cg21155759	0.0681227
cg11698647	0.0708615	cg16562709	-0.0699703	cg21181061	-0.0920526
cg11755441	-0.0699102	cg16597157	-0.0574834	cg21181793	0.0619909
cg11756026	0.0525754	cg16616514	-0.062998	cg21237687	-0.128656
cg11780768	-0.056626	cg16621476	0.0597826	cg21263173	0.0515279
cg11787167	-0.101759	cg16622613	-0.059143	cg21327110	0.073914
cg11823142	-0.0604956	cg16632266	-0.0501355	cg21445207	0.0505993
cg11861562	-0.0711558	cg16677399	0.0847066	cg21587756	0.0666302
cg11878016	-0.0516044	cg16682276	-0.0598318	cg21625410	0.0607335
cg11881472	0.0525064	cg16761754	-0.130712	cg21744417	-0.1432
cg11920449	0.0895353	cg16785388	0.0526988	cg21746263	-0.0573783
cg11924806	-0.0531047	cg16786808	0.0973901	cg21747084	0.05961
cg11935812	0.0523756	cg16787312	0.0502774	cg21761138	0.0625865
cg11946630	-0.0547638	cg16806458	0.0622924	cg21762680	0.0562981
cg11970797	0.068041	cg16831002	0.0735703	cg21846177	-0.0746864
cg12050576	0.0517278	cg16851282	0.0534312	cg21856645	0.0512837
cg12052203	-0.055307	cg16905092	-0.0572401	cg21893059	0.0582039
cg12063490	-0.0626016	cg16961769	0.0821697	cg21912203	-0.051413
cg12097634	0.0511886	cg17000251	-0.0540744	cg22017105	0.0551459
cg12099356	0.0574312	cg17004583	-0.0691463	cg22040202	0.0769254
cg12113316	0.0769293	cg17005395	0.0536531	cg22083449	-0.0507437
cg12131208	0.0542656	cg17011953	-0.0616668	cg22168919	-0.0577077
cg12133451	-0.0656145	cg17018976	-0.0858293	cg22247531	-0.0553347
cg12181078	0.0598876	cg17069313	-0.0510864	cg22254135	0.0939997
cg12211867	-0.0620212	cg17122213	-0.0667547	cg22256354	0.0974978
cg12227898	0.0882212	cg17122419	0.0504202	cg22309939	0.0565704
cg12229459	0.0534869	cg17159058	0.0586015	cg22346305	0.0552152
cg12235430	0.139291	cg17186443	-0.0543713	cg22356726	-0.0529839
cg12245921	0.111965	cg17205422	0.0532156	cg22392793	0.0596226
cg12247101	-0.0626244	cg17213919	-0.062352	cg22404498	-0.0859481
cg12253071	0.0563802	cg17280172	0.0692054	cg22430000	-0.068689
cg12282766	0.0560204	cg17296660	0.0522628	cg22435595	0.0619922
cg12292925	0.0501514	cg17301379	0.102419	cg22452837	-0.123736
cg12294118	0.0774687	cg17314407	-0.0505679	cg22499652	-0.0536135
cg12303954	0.0526359	cg17331706	0.0519805	cg22509179	0.167534
cg12307391	-0.0544939	cg17341343	0.0636965	cg22529668	-0.054531
cg12369258	0.0580777	cg17344321	-0.0775564	cg22648867	-0.0520327
cg12407996	-0.0583864	cg17365729	0.0595363	cg22657016	-0.0581065
cg12439251	-0.0515533	cg17414511	-0.0540314	cg22660343	0.0573049
cg12471814	0.051574	cg17420110	0.0560243	cg22708768	0.127547
cg12474981	-0.0717722	cg17471836	0.0882346	cg22709100	-0.0896825
cg12497679	0.0544875	cg17473341	0.101939	cg22778903	-0.0753322
cg12511848	-0.0556262	cg17474545	0.0805938	cg22806229	0.0607411
cg12544615	0.0614598	cg17484759	0.0771955	cg22812817	0.0543538
cg12551479	0.0557053	cg17506280	0.0532478	cg22813622	-0.0509462
cg12559975	0.147219	cg17513953	0.0618623	cg22836409	-0.0507663
cg12577633	0.0550273	cg17521426	0.0985678	cg22841667	0.0639467
cg12580445	-0.0974998	cg17583504	-0.0514897	cg22857963	-0.0965447
cg12584458	-0.0814722	cg17586107	0.0755923	cg22894329	-0.0515167
cg12606682	0.0825852	cg17608635	0.0641749	cg22925274	-0.105742
cg12623302	-0.0895011	cg17618285	0.0838887	cg22993535	-0.0582166
cg12683697	-0.068077	cg17620602	0.0556675	cg23024510	0.0871885
cg12699619	0.0546771	cg17666981	0.0938675	cg23034014	0.057278
cg12717205	0.0813239	cg17730224	0.0873989	cg23038338	0.0545799
cg12721695	0.0534155	cg17740434	-0.0625457	cg23071186	0.122067
cg12733472	0.0936589	cg17748769	0.0510486	cg23109323	0.0701295
cg12740337	-0.0758249	cg17758878	0.0556853	cg23110482	0.0544426
cg12755745	-0.0588739	cg17759252	0.0631037	cg23155293	-0.0620155
cg12763978	-0.0900514	cg17770382	-0.0514832	cg23221998	-0.0600609
cg12788684	0.0521933	cg17795695	0.0526158	cg23279756	0.0575414
cg12847536	0.10016	cg17849569	-0.0615884	cg23281280	-0.0996013
cg12858746	0.0516864	cg17861653	0.124765	cg23316648	-0.0576783
cg12869254	-0.0596546	cg17892759	0.0501184	cg23351327	-0.0637397
cg12882572	0.0592022	cg17906322	0.0718567	cg23364564	0.0517358
cg12899065	0.0728941	cg17920936	0.0799197	cg23382784	0.078615
cg12906381	-0.0773716	cg17976873	0.0791017	cg23447233	-0.0526387
cg12917184	-0.050316	cg18053973	0.0524909	cg23522194	-0.0620719
cg12927641	0.0817823	cg18088723	0.104671	cg23532626	0.0845632
cg12958561	0.0638802	cg18105139	-0.0569602	cg23603995	0.46594
cg12968598	0.0859864	cg18110150	0.0632954	cg23630276	-0.0508466
cg12974138	-0.0606959	cg18123760	0.0545501	cg23688880	-0.0561466
cg12975130	0.0697165	cg18127410	-0.0506565	cg23695990	0.0504119
cg12976463	-0.0701219	cg18169594	-0.0665149	cg23722751	0.0619482
cg12983550	0.0502973	cg18182148	-0.0549899	cg23815723	0.0589203
cg13026730	0.137524	cg18187658	-0.0565848	cg23823894	0.0507935
cg13040500	0.0623249	cg18220961	0.073787	cg23856267	-0.0507816
cg13043815	0.0601329	cg18234471	-0.0549132	cg23923934	0.0767896
cg13048182	0.070981	cg18237330	0.0784447	cg23935630	-0.0550893
cg13067553	-0.0529832	cg18244459	0.112731	cg23973564	0.0610613
cg13108195	0.0524741	cg18255813	0.0570919	cg24044052	-0.051998
cg13121939	0.0524296	cg18265297	0.0508148	cg24049565	0.073892
cg13133297	-0.0543369	cg18267004	0.0633576	cg24069376	0.0592827
cg13143467	0.0528038	cg18289049	0.0531992	cg24069542	0.0557821
cg13163783	0.0672397	cg18321943	0.0578044	cg24099990	-0.053203
cg13164814	0.0566872	cg18331339	0.0509881	cg24104237	0.0855842
cg13185377	0.0537988	cg18347656	0.0500587	cg24107060	-0.0500541
cg13203857	0.0701468	cg18351448	0.0594447	cg24112628	-0.055746
cg13236934	0.121956	cg18357911	-0.0632902	cg24122826	0.055962
cg13238680	-0.0613204	cg18387107	0.0538931	cg24129115	0.0832134
cg13240289	0.0560204	cg18388270	-0.0919239	cg24225175	0.114323
cg13322471	-0.0632421	cg18406000	0.0533134	cg24278027	-0.0685189
cg13324103	0.0660491	cg18412431	0.0572493	cg24294041	0.0826383
cg13333954	0.0535521	cg18428449	0.0564959	cg24319133	-0.054917
cg13360853	0.0594334	cg18439474	0.0837819	cg24342477	0.0502139
cg13366903	0.0591236	cg18494987	0.0610692	cg24361808	0.0550537
cg13375589	-0.120556	cg18527574	0.0860492	cg24383467	0.080598
cg13379593	-0.0547248	cg18527739	0.120774	cg24389034	-0.0803896
cg13397557	0.0504053	cg18589472	0.050818	cg24425727	0.134343
cg13405775	-0.0786903	cg18607411	-0.0531239	cg24427216	0.0524053
cg13419681	0.0633475	cg18646254	0.051635	cg24431033	-0.0772793
cg13436782	0.0622764	cg18687734	-0.0550257	cg24439315	0.0607103
cg13443627	0.0784943	cg18746346	0.0623288	cg24489344	0.0687658
cg13446199	0.0524866	cg18750909	-0.0798552	cg24494885	0.0509884
cg13452405	-0.053878	cg18783429	0.0997633	cg24510518	-0.0776142
cg13456470	0.0697211	cg18825531	-0.0717589	cg24525061	0.0530479
cg13459606	0.0545248	cg18852096	-0.051475	cg24534955	-0.0591278
cg13499871	0.0537582	cg18927077	-0.0505164	cg24597363	-0.0507459
cg13511117	-0.140004	cg18986967	0.0551334	cg24765309	-0.0759666
cg13526326	0.0573764	cg19001357	0.068889	cg24799795	0.0825838
cg13551269	-0.0709988	cg19022814	-0.0742572	cg24807850	-0.0636128
cg13565129	-0.0845561	cg19048357	0.0709058	cg24818320	0.0716494
cg13572782	0.0617063	cg19069769	-0.08361	cg24883009	0.108836
cg13592792	-0.101193	cg19104443	0.0958918	cg24892433	0.0563171
cg13602274	0.0552668	cg19106967	0.0536503	cg24918386	0.0520014
cg13647973	0.0569558	cg19121311	-0.0502389	cg24973755	-0.0503874
cg13666648	0.0987259	cg19184160	0.0520504	cg25133652	0.0761777
cg13669036	-0.130454	cg19188572	-0.0587186	cg25157073	0.0672509
cg13677536	-0.0510438	cg19193384	0.052452	cg25224289	-0.0630493
cg13752895	0.16336	cg19247448	-0.0614986	cg25237529	0.0647931
cg13768055	0.0993345	cg19255464	0.0708665	cg25254169	0.0540811
cg13783238	0.0616088	cg19304913	0.0513963	cg25270774	0.112562
cg13803245	0.0651858	cg19339207	0.0595931	cg25319279	0.203614
cg13807886	0.0557424	cg19372465	-0.0527283	cg25322962	-0.0580233
cg13810660	0.0659848	cg19384448	0.0961969	cg25350097	0.0844659
cg13818451	0.0570354	cg19399805	-0.0638507	cg25424475	-0.0715724
cg13832333	-0.0502694	cg19428235	0.0800494	cg25474616	0.0571908
cg13841462	-0.0523688	cg19435547	-0.127194	cg25486737	-0.0677464
cg13893923	0.0515772	cg19436806	0.0570645	cg25502144	-0.0807534
cg13900773	-0.0539081	cg19447962	-0.05551	cg25564241	0.0523582
cg13902645	0.166269	cg19455189	-0.0774829	cg25603173	0.0609352
cg13916716	0.113195	cg19469722	0.0776317	cg25613288	-0.0634698
cg13919908	0.0578585	cg19485462	-0.0604435	cg25627956	0.0517809
cg13952242	0.0699904	cg19495714	0.0507653	cg25647784	-0.052213
cg13987110	-0.0780158	cg19500220	0.0801706	cg25685359	0.0627931
cg14024810	0.107696	cg19543560	0.15034	cg25696857	-0.069762
cg14060519	0.135819	cg19544496	0.0601781	cg25707745	0.051815
cg14074440	0.0533253	cg19560798	0.0597946	cg25720419	0.0623954
cg14105637	-0.0872044	cg19640779	0.0531894	cg25746890	0.0729699
cg14120436	0.0815491	cg19656689	0.0554484	cg25807487	0.116645
cg14154456	0.0538219	cg19658247	0.054218	cg25811451	-0.0520257
cg14157578	0.0959415	cg19792194	0.0515523	cg25925593	-0.0612777
cg14209583	0.0554053	cg19866352	-0.0573303	cg25945293	-0.0894892
cg14241943	0.0865093	cg19868364	0.0776215	cg25952663	0.0525472
cg14252844	0.103128	cg19893116	-0.0559153	cg25968664	-0.0530895
cg14254748	0.05833	cg19904653	0.0719585	cg25977313	0.05889
cg14262011	0.0503719	cg19915620	0.0552702	cg25996624	0.0530492
cg14272084	0.051855	cg19916771	0.0524716	cg26014689	0.0546124
cg14286553	0.0624864	cg19979370	-0.0638345	cg26019128	0.0564072
cg14315334	0.061361	cg20012224	-0.0673045	cg26043149	0.0779172
cg14430742	0.0680096	cg20016673	-0.0616859	cg26045524	0.0583237
cg14444993	0.0583551	cg20048521	0.0658574	cg26071631	-0.0643794
cg14455169	0.0576827	cg20058542	0.0554157	cg26074253	0.0516388
cg14462402	0.0590893	cg20089360	-0.0636698	cg26081056	-0.0751678
cg14506192	0.0625988	cg20110767	-0.0576301	cg26119806	0.0571849
cg14524515	-0.0577872	cg20111163	-0.0523634	cg26119875	-0.0558165
cg14563637	0.0784619	cg20128672	-0.0921156	cg26175343	0.0606105
cg14573583	0.0520479	cg20136693	-0.107201	cg26186954	0.0537074
cg14579184	0.0565578	cg20151668	-0.0525375	cg26188543	-0.0640262
cg14583558	0.0501158	cg20182958	0.0696009	cg26241626	0.0700257
cg14595683	0.0564466	cg20193910	-0.054175	cg26256676	0.0692408
cg14625731	-0.0574853	cg20255085	-0.0544577	cg26288821	-0.0601178
cg14628072	0.0653642	cg20270653	0.0589967	cg26334670	0.0515681
cg14641625	-0.0858976	cg20293942	0.213113	cg26335602	-0.0537652
cg14654363	-0.0903625	cg20356637	0.0670042	cg26347746	0.101253
cg14678622	0.0509965	cg20509001	-0.0552869	cg26364871	-0.0842138
cg14678667	0.0597584	cg20519258	0.0977733	cg26365014	0.0536655
cg14700524	0.061015	cg20540428	-0.163077	cg26394940	0.0901249
cg14707990	0.0564575	cg20554277	0.0527342	cg26414235	0.0528785
cg14743812	-0.0509935	cg20585841	-0.0822945	cg26423185	-0.0636885
cg14784779	-0.0549283	cg20625967	0.0571739	cg26466508	0.071961
cg14797032	-0.0503425	cg20678438	0.05528	cg26561986	0.065975
cg14814637	0.0713628	cg20706134	0.0650349	cg26590064	0.0571236
cg14818248	-0.0658965	cg20727362	0.0691416	cg26624732	-0.0612346
cg14824190	-0.0552836	cg20793532	0.0688722	cg26651782	-0.0710173
cg14836839	0.0604616	cg20835217	0.0652587	cg26661034	0.0669433
cg14842110	-0.0651801	cg20883342	0.0512812	cg26665419	0.0544887
cg14874256	0.0675556	cg20909234	0.0822622	cg26684139	0.0517333
cg14923370	0.074114	cg20933634	-0.0573917	cg26711180	0.0549951
cg14941541	0.0669597	cg20955417	-0.0521216	cg26743129	-0.060982
cg14943355	0.0566137	cg20967147	0.0680309	cg26749518	-0.0694563
cg14945181	0.0545834	cg20969393	0.0605918	cg26754740	-0.064794
cg14947965	0.066009	cg20970845	0.0815616	cg26773607	-0.151656
cg14950193	-0.0776662	cg20980926	0.0803353	cg26786800	-0.0528819
cg14958041	-0.0671917	cg21015266	0.0507717	cg26823666	-0.0776044
cg14968358	0.0741742	cg21026144	0.0760054	cg26833548	0.0758722
cg14976468	-0.0506195	cg21043070	0.0507401	cg26855406	-0.0603227
cg14980045	0.0929367	cg21089394	-0.065342	cg26874229	-0.0947009
cg14983540	0.054537	cg21161820	0.0566446	cg26874282	0.0528455
cg14989746	0.0612695	cg21172322	-0.0530814	cg26893861	-0.178399
cg14996023	0.0793093	cg21178959	0.082362	cg26924408	0.0730288
cg15012335	-0.062981	cg21181061	-0.0559205	cg26932379	0.0671121
cg15021280	-0.0964921	cg21226074	-0.0501124	cg26932441	0.0506524
cg15049101	0.053255	cg21341586	0.0535788	cg26968378	-0.0793089
cg15070513	0.0553359	cg21341645	0.0604703	cg27020945	0.0535814
cg15075483	-0.0534314	cg21402247	0.050805	cg27053299	0.0524096
cg15111440	-0.101763	cg21409704	0.055974	cg27106290	-0.060406
cg15139473	0.0732176	cg21414363	-0.0515436	cg27110886	-0.0653725
cg15167429	-0.086934	cg21427227	0.0809253	cg27136344	-0.0935358
cg15181598	-0.0547891	cg21451998	-0.0568748	cg27154418	0.0967889
cg15192103	-0.0619165	cg21460047	0.071032	cg27179160	0.0566106
cg15197756	0.0612162	cg21473142	0.0635688	cg27183027	-0.0642392
cg15205559	-0.086955	cg21547628	0.0569831	cg27228211	0.0526734
cg15276254	0.0712839	cg21549285	0.060021	cg27238470	0.0501816
cg15294781	-0.0510949	cg21554861	0.0532083	cg27268520	-0.0534556
cg15301267	0.0717458	cg21598047	0.0500004	cg27270451	-0.0531229
cg15331937	-0.0616235	cg21606490	-0.0506583	cg27288151	0.0597587
cg15332264	-0.0588297	cg21616785	-0.0548726	cg27307810	0.0632962
cg15334250	0.0623599	cg21641816	0.0508972	cg27317471	0.070772
cg15347519	0.0752036	cg21643045	0.0670504	cg27318087	0.059429
cg15381511	0.071154	cg21643503	-0.0690296	cg27333297	0.0573206
cg15389227	-0.0603854	cg21697812	0.0574465	cg27393726	0.0593119
cg15424570	-0.066028	cg21714855	0.0511496	cg27422857	-0.0977841
cg15428479	0.113042	cg21743307	0.0529682	cg27439289	-0.0817699
cg15438478	0.061095	cg21764944	0.0621706	cg27474175	0.0618526
cg15446861	-0.092187	cg21770462	-0.165357	cg27533825	-0.106702
cg15462953	0.0544399	cg21804649	0.0556783	cg27613737	-0.0594748
cg15489593	0.117376	cg21827144	0.057385	cg27640903	0.0577242
cg15517854	-0.0551842	cg21855135	-0.0560887	cg27655214	0.0659281
cg15534755	-0.0715375	cg21918786	0.0590359
cg15626670	-0.0582533	cg21926094	0.0556019
cg15641014	0.0511293	cg21947389	-0.0702001
cg15680465	0.0551216	cg21953905	0.0742839
cg15732180	0.0884905	cg22009464	0.0664576
cg15755490	0.0775262	cg22028894	0.053262
cg15756114	0.0530229	cg22033352	0.0515983
cg15758463	-0.0518938	cg22063844	0.0637996
cg15761598	0.0663171	cg22073530	0.0513166
cg15798497	-0.0619425	cg22121118	0.0743644
cg15798837	-0.051157	cg22177286	0.0699484
cg15799395	0.0553315	cg22203451	0.0737494
cg15829969	-0.083789	cg22234488	0.0627847
cg15864152	-0.0517692	cg22247664	-0.075593
cg15867437	-0.0996254	cg22259123	0.0599076
cg15879792	-0.0528271	cg22262812	0.0670811
cg15891218	0.0505581	cg22321036	0.0626145
cg15917410	0.0552495	cg22324029	0.0638503
cg15933560	0.0878483	cg22330534	0.0563501
cg15935526	0.0607085	cg22333259	0.0523477
cg15938946	0.0633298	cg22337407	0.237445
cg15985297	0.0818868	cg22346261	0.0518459
cg15994683	0.0512405	cg22369786	-0.0700343
cg16014031	0.0598333	cg22396227	0.0687868
cg16034863	-0.0518018	cg22406238	0.0564734
cg16080552	0.14551	cg22421248	-0.0563987
cg16096646	-0.0625894	cg22431444	-0.0557122
cg16101346	0.0537454	cg22435595	0.0564711
cg16148897	0.119713	cg22452837	-0.111777
cg16151803	0.0538535	cg22455642	-0.061853
cg16158289	0.0694183	cg22456631	-0.0612116
cg16175077	0.0838168	cg22460569	0.0526964
cg16181718	-0.0832664	cg22506586	-0.0592993
cg16199877	-0.0501255	cg22509179	0.128054
cg16284053	-0.0750988	cg22518204	-0.0576397
cg16311946	0.140802	cg22532711	-0.0582997
cg16316472	-0.0561737	cg22591480	0.0540776
cg16334025	0.0887908	cg22596667	-0.0784089
cg16338783	0.0525419	cg22655177	0.0644739
cg16340005	-0.0669103	cg22671986	0.0514738
cg16361775	0.0569532	cg22673320	-0.0504326
cg16363276	-0.0519767	cg22689633	0.0541583
cg16370685	-0.0502249	cg22692659	0.0746873
cg16381436	0.0804146	cg22724288	0.0557538
cg16396919	0.0660676	cg22778903	-0.0692345
cg16421838	0.0557171	cg22790377	0.0500441
cg16430365	0.0578366	cg22812817	0.0501904
cg16444607	0.0904754	cg22851821	0.0849052
cg16478437	0.0616271	cg22892782	0.0510284
cg16479707	-0.0675568	cg22928954	0.0536136
cg16494291	0.0511417	cg22933800	0.359326
cg16509239	-0.0603559	cg22934308	-0.0529316
cg16524733	-0.0644318	cg22954052	0.0527634
cg16558076	0.0580382	cg22971216	0.0631541
cg16580362	0.0555213	cg22991062	0.0559429
cg16583552	0.0698525	cg23024343	-0.167303
cg16591159	0.0786547	cg23076688	0.0571302
cg16597157	-0.0578811	cg23138250	0.0500064
cg16611662	0.0592108	cg23141851	0.0597433
cg16616514	-0.0646455	cg23166289	0.0523274
cg16622613	-0.056985	cg23177095	-0.0595047
cg16672818	-0.0612231	cg23187196	0.0830075
cg16685388	-0.0501774	cg23214464	-0.0555463
cg16699148	0.0971717	cg23281280	-0.0573123
cg16717793	-0.0890412	cg23281972	0.0599636
cg16734913	0.0864356	cg23286346	0.0577074
cg16735251	0.0710065	cg23328295	0.122719
cg16745033	0.0504642	cg23359644	-0.0577845
cg16780406	0.0656449	cg23382784	0.0506456
cg16786808	0.0915554	cg23387623	-0.0619713
cg16812006	0.0511929	cg23391107	0.0596866
cg16812355	0.0503289	cg23415995	0.0526721
cg16814023	0.0524978	cg23428228	0.0542368
cg16816400	0.162587	cg23448720	-0.0557229
cg16846247	-0.0569306	cg23473493	0.0749667
cg16900796	0.0513748	cg23522194	-0.0520566
cg16914149	0.050883	cg23591748	0.0502195
cg16915863	0.0723208	cg23608868	-0.0529933
cg16938179	0.0522733	cg23672268	0.0531626
cg16961769	0.0856447	cg23680065	0.0523421
cg16965449	0.0612961	cg23683010	0.0755248
cg17018976	-0.052284	cg23693245	0.0548699
cg17055322	0.0832906	cg23712744	0.0563017
cg17074014	0.0585109	cg23722751	0.0502863
cg17077180	0.0732667	cg23731272	0.105738
cg17093855	0.0992209	cg23731304	0.0511019
cg17122151	0.0970959	cg23771785	0.0502063
cg17126947	0.0535615	cg23771949	0.0966263
cg17141263	0.0979728	cg23775364	-0.0614637
cg17159058	0.0568491	cg23780635	0.0611913
cg17191109	0.0668939	cg23811811	0.0728416
cg17205120	0.0512063	cg23815723	0.0527828
cg17210938	0.0805824	cg23817044	0.0511707
cg17212881	-0.0518729	cg23923934	0.0635981
cg17221584	0.056759	cg23972474	0.0640398
cg17275875	0.0681617	cg24016126	0.0511833
cg17278281	-0.0543207	cg24070814	0.0701049
cg17280172	0.0660169	cg24120669	0.0708976
cg17301379	0.156409	cg24129115	0.0864419
cg17341343	0.0685262	cg24144574	-0.06075
cg17344048	0.0539201	cg24153763	-0.0582298
cg17375248	-0.0877887	cg24195584	0.0518116
cg17376609	0.0552636	cg24268697	0.05783
cg17394530	0.0913124	cg24269526	0.0587607
cg17422692	0.156076	cg24319766	-0.0528869
cg17442852	0.0578709	cg24322535	0.055557
cg17450308	0.0601016	cg24346905	-0.0625617
cg17451432	0.0539565	cg24347525	0.055344
cg17474545	0.0745368	cg24425745	0.0652655
cg17484759	0.0516933	cg24428144	0.0641111
cg17485838	0.068599	cg24450063	0.120056
cg17489939	0.0636016	cg24488001	-0.0733101
cg17492496	0.071754	cg24503957	0.055722
cg17546087	0.0542086	cg24511950	-0.055199
cg17555914	0.069343	cg24534955	-0.0563219
cg17562910	-0.0542448	cg24542704	0.055028
cg17586107	0.0911882	cg24554840	-0.0659922
cg17612569	-0.0513157	cg24607417	-0.0605339
cg17618285	0.0592391	cg24618481	0.0860958
cg17624536	0.05462	cg24622997	0.0503428
cg17666981	0.083579	cg24691167	-0.0962258
cg17692763	-0.0609788	cg24775884	-0.0773402
cg17737967	-0.0553038	cg24785368	0.0588111
cg17738521	-0.0575942	cg24789231	0.080775
cg17741128	0.0694893	cg24796870	-0.0588307
cg17766560	0.102097	cg24799795	0.0787686
cg17789102	0.0630394	cg24815792	-0.0623331
cg17789193	-0.0619088	cg24818320	0.0596852
cg17797414	-0.0660888	cg24833027	0.232945
cg17806882	-0.0688176	cg24864946	0.178302
cg17822502	-0.0549233	cg24921961	0.0662375
cg17849569	-0.0771084	cg24929925	-0.0579416
cg17853378	0.0535383	cg24937136	-0.0670229
cg17876463	0.0571438	cg24951754	0.0596458
cg17894577	-0.0621137	cg24997750	0.0535446
cg17906322	0.0753235	cg25010248	0.0871515
cg17910071	0.0555881	cg25015912	-0.0591314
cg17948740	0.0501378	cg25019503	0.0609033
cg17976873	0.0984868	cg25069157	0.358576
cg17984083	-0.0546639	cg25073701	0.0577494
cg18011273	0.0562458	cg25075347	0.204241
cg18025831	0.0795268	cg25099892	0.0633479
cg18082583	0.104081	cg25153894	-0.0715099
cg18088723	0.110349	cg25177997	0.0536649
cg18094982	-0.071371	cg25205438	0.0528421
cg18105139	-0.0718692	cg25208724	0.0660592
cg18114984	0.0518893	cg25215885	0.067791
cg18140268	-0.0507049	cg25246876	-0.079903
cg18157301	0.0503097	cg25270774	0.106023
cg18200150	-0.165443	cg25285053	0.0594789
cg18228883	-0.0587446	cg25319279	0.141537
cg18244459	0.0718078	cg25322962	-0.0540276
cg18265297	0.051716	cg25330029	0.0691561
cg18267004	0.06564	cg25338843	-0.0677903
cg18267049	0.0682251	cg25350097	0.055878
cg18272286	-0.0508799	cg25353401	-0.0654482
cg18275775	0.0551382	cg25420747	0.0576229
cg18288193	0.0799298	cg25420767	-0.174588
cg18305652	0.16422	cg25426302	0.0528506
cg18315870	0.0763118	cg25434864	0.0948583
cg18320160	-0.0506685	cg25474616	0.0681273
cg18352120	-0.0565912	cg25498307	0.0548035
cg18358965	0.0564198	cg25521395	-0.0651473
cg18371052	-0.0605761	cg25524658	0.0566581
cg18379824	-0.064635	cg25529370	0.0511721
cg18387107	0.0579067	cg25601040	0.0512654
cg18388270	-0.100177	cg25613288	-0.0584436
cg18409707	-0.0698002	cg25618549	0.0573316
cg18412431	0.0506984	cg25670171	0.0935742
cg18439474	0.0733388	cg25691495	0.0559426
cg18446736	0.0532278	cg25703588	0.0512647
cg18453320	0.0656593	cg25707745	0.0663604
cg18482112	0.0609777	cg25719786	0.0571943
cg18525914	-0.0658866	cg25720419	0.0719408
cg18527574	0.0612169	cg25723217	0.0578863
cg18575221	0.0563861	cg25807487	0.0700438
cg18590053	-0.0577387	cg25903319	0.0675331
cg18604823	0.0591045	cg25926513	0.0512756
cg18650367	0.0658143	cg25961805	0.0505205
cg18676290	0.0685106	cg25998278	0.125136
cg18684142	-0.0541084	cg26010942	0.0906024
cg18702502	-0.0522199	cg26015416	-0.0536524
cg18715061	0.0677074	cg26043149	0.0710313
cg18720577	-0.0732202	cg26046406	0.0548568
cg18743287	0.0549035	cg26049390	0.0667345
cg18751141	0.0739981	cg26051413	-0.0733594
cg18770216	0.0788719	cg26077099	0.0686534
cg18771300	0.0545583	cg26092675	-0.0765032
cg18776287	0.053599	cg26110770	0.0539038
cg18783429	0.0971991	cg26116556	-0.0782323
cg18788725	0.104041	cg26149875	-0.0708482
cg18809093	0.0683529	cg26172002	-0.114116
cg18861753	0.0638928	cg26198575	-0.0824716
cg18935506	0.0688247	cg26256676	0.0604494
cg19001357	0.0617515	cg26268644	0.0676399
cg19003146	0.0511984	cg26304241	0.0564712
cg19003301	-0.0949686	cg26312662	0.0510135
cg19022814	-0.0791278	cg26331155	0.0504254
cg19092981	0.0604609	cg26347746	0.0885532
cg19100873	0.0599593	cg26364871	-0.0811312
cg19104443	0.10108	cg26382679	0.0719198
cg19115729	-0.0568223	cg26410138	0.0619755
cg19151808	-0.173773	cg26466508	0.0549731
cg19159404	0.0645332	cg26510550	-0.106909
cg19188572	-0.0643826	cg26524748	-0.111766
cg19197915	0.0608733	cg26531432	-0.065317
cg19208072	-0.0534704	cg26571870	0.0775917
cg19223520	0.0711563	cg26620670	-0.092475
cg19240117	0.0711403	cg26629982	-0.0542127
cg19247448	-0.0515675	cg26643039	0.0508324
cg19324996	-0.0719621	cg26647808	-0.0541159
cg19325359	-0.0666639	cg26703507	0.0678937
cg19383432	0.0942201	cg26707664	0.0551423
cg19387053	0.05114	cg26713012	0.246302
cg19421526	-0.0578209	cg26739149	0.0548415
cg19466848	-0.0749942	cg26743129	-0.0659737
cg19473671	-0.0549564	cg26748265	0.0984938
cg19479373	-0.0554466	cg26755571	0.0507246
cg19488431	-0.0959551	cg26828941	0.0542362
cg19492423	0.0770487	cg26863795	0.0606368
cg19500220	0.0666103	cg26874282	0.0504975
cg19525261	-0.0826759	cg26888227	-0.056342
cg19543560	0.129775	cg26901676	-0.080561
cg19560798	0.0550386	cg26935333	0.0511692
cg19563671	-0.0590963	cg27024748	0.0501883
cg19573236	-0.0831723	cg27029450	0.0575244
cg19598403	-0.053614	cg27035734	0.0502909
cg19633120	-0.0508617	cg27050936	0.0618557
cg19639743	0.055354	cg27066201	0.0791048
cg19650936	-0.102295	cg27079540	0.0565215
cg19669317	-0.0560493	cg27134163	-0.0539169
cg19704043	-0.0526945	cg27154418	0.0657422
cg19719312	0.0867393	cg27235798	0.0516626
cg19735538	-0.0787722	cg27260908	0.0726562
cg19755815	0.0682984	cg27264462	0.0532053
cg19757771	0.0510851	cg27298487	0.064429
cg19792194	0.0794253	cg27306802	-0.0514378
cg19813884	0.0622747	cg27315314	-0.0825646
cg19893116	-0.0801418	cg27336423	0.0554046
cg19905308	0.0671663	cg27390769	0.0611463
cg19933487	0.0647253	cg27420135	0.0574137
cg20002756	0.060054	cg27424593	0.0540604
cg20016673	-0.0724272	cg27424955	-0.0500794
cg20018022	0.0879857	cg27424995	-0.066092
cg20031678	0.0645313	cg27454412	-0.0898437
cg20047349	-0.0967066	cg27461259	0.0519086
cg20047561	0.056461	cg27462975	0.058554
cg20050477	-0.0748589	cg27472353	0.0513223
cg20063214	0.0720847	cg27474175	0.0527874
cg20070659	-0.0703712	cg27484530	0.0702058
cg20074271	-0.0565949	cg27503950	-0.0689162
cg20100445	-0.0621822	cg27504582	0.0549098
cg20126467	0.0622965	cg27507960	-0.0683772
cg20151668	-0.051053	cg27512077	-0.0586649
cg20156679	-0.0823006	cg27512469	-0.0708067
cg20182958	0.0914864	cg27539986	-0.0625261
cg20193802	0.0635282	cg27540686	0.0533498
cg20236089	0.0556525	cg27566805	0.0528051
cg20259196	0.0529365	cg27574287	0.0542031
cg20261499	0.0993718	cg27584315	0.0828059
cg20398969	0.0675985	cg27620028	-0.0545169
cg20409752	-0.108551	cg27637828	0.0597877
cg20453862	-0.0556623
cg20477259	-0.0534939
cg20503282	0.054775
cg20509117	-0.0512265
cg20554277	0.0583595
cg20558605	-0.0996087
cg20586750	-0.0739225
cg20590252	0.0793526
cg20600038	-0.0531286
cg20623702	-0.0623067
cg20708135	0.0510195
cg20747455	-0.0689593
cg20751698	0.0793177
cg20781380	0.066289
cg20791945	-0.0523157
cg20800117	0.072324
cg20835217	0.0573753
cg20860188	0.0589548
cg20874812	0.0674244
cg20919773	0.05055
cg20921146	0.0529595
cg20933297	0.0566075
cg20934520	0.0518457
cg20955417	-0.0512013
cg20964304	0.0516895
cg20966404	0.0693593
cg20969393	0.0661984
cg20969965	0.0629882
cg20976671	0.090379
cg20991420	0.0913054
cg21004358	-0.0678942
cg21007859	-0.0603366
cg21010202	0.0558072
cg21015805	0.0600941
cg21021905	0.0706427
cg21054447	0.0600723
cg21057349	-0.0564261
cg21059392	0.0559004
cg21103992	0.0786169
cg21106508	-0.0663316
cg21125179	-0.063368
cg21135307	0.0511592
cg21138542	0.0646807
cg21141264	0.0629739
cg21143587	0.0524041
cg21148531	-0.0531682
cg21150701	0.0600802
cg21171115	0.0538821
cg21171335	0.0823276
cg21178959	0.0966381
cg21194115	0.0586403
cg21207559	0.0504721
cg21218548	0.0563931
cg21220462	0.0639872
cg21239269	0.0552678
cg21241814	-0.0554234
cg21297282	-0.0985195
cg21341645	0.0716216
cg21391046	-0.0514202
cg21460047	0.0599048
cg21462596	-0.0871549
cg21541272	0.0567005
cg21561370	0.078696
cg21562612	0.052787
cg21569104	0.0518707
cg21586391	0.0532589
cg21593676	-0.0528213
cg21606490	-0.0558572
cg21650866	0.0632436
cg21716844	-0.0503957
cg21754667	-0.0527648
cg21754837	0.0614023
cg21761881	-0.0585979
cg21764944	0.0523617
cg21768679	0.0634903
cg21769514	0.0581284
cg21788897	-0.0644458
cg21793381	0.0528335
cg21827144	0.0508362
cg21903286	0.0629887
cg21903646	-0.067169
cg21918786	0.0516075
cg21939836	0.0518706
cg21947389	-0.0867577
cg21953905	0.0726755
cg21969116	0.0603502
cg21971799	0.0521051
cg21977234	0.0641003
cg21996351	0.0519876
cg22063844	0.0601668
cg22088683	-0.0629028
cg22091621	0.172335
cg22136363	-0.0633869
cg22203451	0.0539887
cg22211507	-0.0513433
cg22216157	0.0772064
cg22222413	0.0602214
cg22228869	0.0522566
cg22229960	0.0553882
cg22234119	-0.0829328
cg22247664	-0.0753303
cg22254135	0.068729
cg22294319	-0.0523758
cg22315844	-0.0769825
cg22318514	0.20682
cg22321036	0.08132
cg22331699	-0.0534881
cg22356726	-0.0578887
cg22392793	0.0507214
cg22404498	-0.064578
cg22420249	-0.0539283
cg22425860	-0.194217
cg22435595	0.0578678
cg22448874	0.0533183
cg22452837	-0.135195
cg22497095	-0.101828
cg22499652	-0.0554079
cg22509179	0.163474
cg22512531	-0.0816841
cg22551942	0.0535288
cg22556008	0.0593041
cg22572476	-0.115198
cg22580054	0.0666962
cg22583624	-0.0533613
cg22629528	-0.0764419
cg22631938	0.0561679
cg22640510	0.0542221
cg22655177	0.0642345
cg22692659	0.0650505
cg22739849	-0.0507133
cg22742493	-0.128594
cg22742747	-0.051435
cg22772380	-0.0996821
cg22778903	-0.104315
cg22812817	0.0571405
cg22819120	0.0526274
cg22861256	0.110401
cg22892539	-0.0567093
cg22892782	0.057583
cg22894706	-0.0638254
cg22928954	0.0701087
cg22963317	-0.0519867
cg22981485	0.050314
cg23005227	-0.0529902
cg23018236	0.0502625
cg23024510	0.0739338
cg23032661	0.061362
cg23043611	0.0558051
cg23093692	-0.0816085
cg23109323	0.0599794
cg23114971	-0.0642693
cg23120013	0.149029
cg23155293	-0.0528644
cg23182263	0.125428
cg23216724	0.0555802
cg23221998	-0.0633
cg23223755	-0.0823823
cg23245905	-0.0529062
cg23265105	0.0715364
cg23320029	-0.0607304
cg23330450	-0.0553616
cg23376847	-0.052079
cg23383846	0.057018
cg23390595	0.0543059
cg23436576	-0.0571258
cg23445321	-0.109063
cg23474890	0.0576028
cg23482132	0.136376
cg23511870	0.0637128
cg23513591	-0.0638773
cg23522194	-0.0560545
cg23542455	0.0657406
cg23563927	-0.0612692
cg23595172	0.0638176
cg23599408	0.0620568
cg23599843	0.0545591
cg23614125	0.0503674
cg23631133	-0.055628
cg23631876	-0.0537112
cg23670519	0.054224
cg23683185	0.0501487
cg23712744	0.0606895
cg23720931	0.0714184
cg23734418	0.0682264
cg23737190	-0.0507322
cg23746283	-0.0598069
cg23818260	0.0528541
cg23830794	0.051116
cg23832103	-0.0559593
cg23850205	0.0567393
cg23862339	0.057971
cg23904595	0.0764951
cg23918315	0.0601543
cg23950707	0.0552206
cg23963802	0.0769806
cg24042136	-0.0523798
cg24061197	0.106821
cg24069542	0.0608484
cg24099990	-0.0694673
cg24120669	0.0748308
cg24127414	0.0566342
cg24129115	0.0895977
cg24138325	0.0553198
cg24148964	-0.051893
cg24150532	-0.0657485
cg24171640	-0.0715917
cg24189745	0.0517727
cg24268697	0.054945
cg24314608	0.0528587
cg24322535	0.0662726
cg24334149	0.066967
cg24342013	0.0997329
cg24346905	-0.0742741
cg24354072	0.051177
cg24389034	-0.0867889
cg24403812	0.0668978
cg24425727	0.0952603
cg24425745	0.065516
cg24427145	-0.0500072
cg24431734	0.0553898
cg24435209	0.0626061
cg24443768	0.0568935
cg24449463	-0.0753977
cg24450063	0.0868989
cg24527881	0.0506567
cg24530234	-0.0516035
cg24530246	0.0531514
cg24534955	-0.0520938
cg24553170	0.0577295
cg24579589	0.0765482
cg24580000	-0.121529
cg24594368	-0.0602929
cg24622997	0.0570007
cg24634568	-0.0762429
cg24672014	0.0541629
cg24683984	0.0602889
cg24686644	0.052053
cg24687287	0.0551075
cg24691167	-0.0695759
cg24716275	0.0507709
cg24723561	-0.0897149
cg24756378	0.0968357
cg24765791	-0.060368
cg24775884	-0.0967054
cg24789231	0.0813517
cg24796644	0.108679
cg24796870	-0.0545206
cg24799795	0.0736553
cg24807850	-0.0500966
cg24818320	0.0596287
cg24829665	0.0580748
cg24833027	0.141912
cg24833775	-0.0533215
cg24855857	0.0603777
cg24860534	0.055125
cg24864946	0.112484
cg24874286	0.0521345
cg24898815	0.191697
cg24918386	0.0503497
cg24920933	0.069486
cg24930480	0.0513116
cg24953596	0.0514242
cg24984195	0.0606467
cg25001102	0.0541462
cg25032722	-0.0556214
cg25052156	0.173991
cg25069157	0.342184
cg25071674	0.0542569
cg25075347	0.131443
cg25095543	-0.0540836
cg25096622	0.0539197
cg25097610	-0.0613461
cg25122233	0.0680762
cg25153894	-0.0505707
cg25203772	0.0695045
cg25205438	0.0633664
cg25208724	0.0582852
cg25223623	-0.0559444
cg25234359	0.11056
cg25246876	-0.063076
cg25261151	0.0529045
cg25270774	0.0942988
cg25283121	-0.0595708
cg25294539	-0.0506319
cg25298788	0.0574987
cg25314989	-0.0635272
cg25315031	0.117158
cg25319279	0.151015
cg25330029	0.0621964
cg25330192	0.0719039
cg25350097	0.0543671
cg25353399	0.0524995
cg25381908	0.0599756
cg25407620	-0.117471
cg25420767	-0.224158
cg25434864	0.0730505
cg25456593	-0.0511814
cg25498307	0.0531941
cg25506186	0.0510383
cg25518572	0.0773114
cg25521234	0.0863899
cg25529370	0.0615002
cg25598680	0.0564372
cg25609517	0.0852296
cg25616918	-0.0813543
cg25641223	-0.0743195
cg25664381	-0.0660183
cg25669249	-0.0730579
cg25670171	0.0919382
cg25682112	0.0543208
cg25701444	0.0679478
cg25720419	0.0791809
cg25807487	0.0800088
cg25836915	0.0780607
cg25838959	0.0656799
cg25863892	-0.0552567
cg25880785	0.0710641
cg25885914	-0.050128
cg25903319	0.074686
cg25907075	0.0726824
cg25909730	0.0511374
cg25940196	0.0524201
cg25952663	0.0624343
cg25982066	-0.065297
cg26015416	-0.0574289
cg26045524	0.0543266
cg26116556	-0.0627577
cg26118221	0.0977522
cg26148285	-0.133274
cg26169783	0.070939
cg26172002	-0.140782
cg26188543	-0.0593237
cg26197063	0.0564528
cg26213453	0.104299
cg26239485	0.0504916
cg26246947	0.0583591
cg26256676	0.0796354
cg26258846	0.0520623
cg26309551	0.0542225
cg26344024	0.0564191
cg26347089	-0.0515551
cg26347746	0.0884604
cg26360766	0.0742415
cg26364871	-0.0834056
cg26393629	-0.0671191
cg26394940	0.0850671
cg26540441	0.0549103
cg26544657	0.0627645
cg26569309	0.0556172
cg26573786	0.0766423
cg26582729	-0.0674666
cg26608795	0.0507855
cg26620670	-0.0520733
cg26646686	0.0588477
cg26658067	-0.0548864
cg26661034	0.0575648
cg26706187	-0.0531494
cg26706803	0.050614
cg26708920	0.240893
cg26711180	0.0685576
cg26720545	0.0644316
cg26748265	0.110108
cg26773607	-0.143917
cg26827328	0.0586957
cg26834043	-0.0748898
cg26840689	0.0894446
cg26845395	0.0633776
cg26858781	0.094481
cg26863795	0.0515778
cg26865747	-0.126001
cg26893699	-0.0795226
cg26944080	0.0530739
cg26968378	-0.0843989
cg27002247	0.0573913
cg27020362	0.050367
cg27034935	-0.0640915
cg27052772	0.0668922
cg27066201	0.087325
cg27077847	0.0579846
cg27083089	0.261525
cg27106290	-0.0725983
cg27110886	-0.0559788
cg27119456	-0.0818129
cg27134163	-0.0565026
cg27154418	0.060334
cg27189374	-0.0907815
cg27214730	0.0576866
cg27244972	0.186824
cg27246453	0.0577443
cg27288151	0.0577818
cg27305460	0.0518257
cg27306802	-0.0566048
cg27307810	0.0653409
cg27315314	-0.0755872
cg27318087	0.0519941
cg27319658	-0.0514231
cg27339021	0.0586795
cg27357918	-0.0589228
cg27398070	0.0644722
cg27420889	-0.0758013
cg27425237	0.0521737
cg27450894	0.113584
cg27454650	0.0754671
cg27486909	-0.068245
cg27492102	0.0502472
cg27508620	0.0532673
cg27525756	0.0643241
cg27535677	-0.104869
cg27540604	0.0511
cg27546766	0.0538706
cg27561959	0.0578928
cg27565138	-0.0909765
cg27620028	-0.0620748
